# The causal role of thyroid hormones in bipolar disorders: a two-sample Mendelian Randomization study

**DOI:** 10.1101/2024.09.09.24313152

**Authors:** James L. Li

## Abstract

**Introduction:** Bipolar disorder is a complex psychiatric condition with distinctions between clinical subtypes including Type 1 and 2 disorders. Several studies have proposed thyroid hormones may be involved in the etiology of bipolar disorders.

**Methods:** This study employed a two-sample Mendelian Randomization (MR) approach to investigate the causal relationships between six thyroid hormone metrics (TSH, FT4, FT3, TT3, FT3/FT4, and TT3/FT4) and bipolar disorder, and Type 1 and 2 disorders, separately. Genome-wide association (GWAS) data from the Thyroidomics Consortium (up to 271,040 individuals of European ancestry) were used for thyroid function metrics. Bipolar disorder GWAS data included 41,917 cases and 371,549 controls (25,060 Type 1 and 6,781 Type 2 cases). We applied inverse variance weighted (IVW) methods for primary MR analysis, with MR Egger, weighted median, and weighted mode for sensitivity. Additional tests assessed horizontal pleiotropy and heterogeneity.

**Results:** Higher FT4 levels showed a protective causal effect against bipolar disorder (OR: 0.92, 95% CI: 0.86-0.97, p=4.58×10^−3^) and a suggestive effect on Type 1 disorders (OR: 0.92, 95% CI: 0.86-0.99, p=3.21×10^−2^). Elevated FT3 (OR: 1.18, 95% CI: 1.03-1.35, p=1.55×10^−2^) and FT3/FT4 ratio (OR: 1.97, 95% CI: 1.02-3.82, p=4.46×10^−2^) had suggestive harmful effects on Type 1 disorders. Sensitivity analyses showed consistent effects, with no significant horizontal pleiotropy or heterogeneity.

**Conclusions:** These findings highlight the protective role of FT4 and the potentially harmful effect of elevated FT3 in Type 1 bipolar disorder, highlighting the need for further research on thyroid hormone levels as a potential treatment strategy for Type 1 bipolar disorder.

## Supplementary Tables 1-4 for "The causal role of thyroid hormones in bipolar disorders: a two-sample Mendelian Randomization study"

### Sheet: Supplementary Table 1
Supplementary Table 1. Characteristics of genetic variants used as instruments in the Mendelian Randomization between each thyroid hormone metric and bipolar disorder subtype.
Thyroid Hormone (exposure)	Subtype of Bipolar Disorder (outcome)	Genetic variant (instrument)	Effect Allele (exposure)	Non-effect Allele (exposure)	Beta (exposure)	Standard Error (exposure)	Minor Allele Frequency (Exposure)	P-value of association (exposure)	Effect Allele (outcome)	Non-effect Allele (outcome)	Beta (outcome)	Standard Error (outcome)	Minor Allele Frequency (outcome)	P-value of association (outcome)	F-statistic of genetic variant (instrument)	Variance of exposure explained by genetic variant (instrument)
FT3	Type 1 Bipolar Disorder	12:121416650:c:a	A	C	-0.0323	0.0062	0.3214	2.205e-07	A	C	-0.0234017	0.0123	0.32358	0.05683	27.1407	0.000455087
FT3	Type 1 Bipolar Disorder	14:80464293:g:a	A	G	0.1563	0.029	0.012	6.832e-08	A	G	-0.0377003	0.0754	0.012	0.6173	29.0484	0.000579277
FT3	Type 1 Bipolar Disorder	1:54352197:t:c	C	T	-0.0296	0.0059	0.3789	4.488e-07	C	T	0.00580313	0.0119	0.377789	0.6256	25.1698	0.000412382
FT3	Type 1 Bipolar Disorder	1:54375570:c:a	A	C	-0.0698	0.0057	0.4773	1.865e-34	A	C	-0.0139029	0.0118	0.483158	0.2391	149.955	0.002431
FT3	Type 1 Bipolar Disorder	2:26893664:t:c	C	T	-0.0307	0.006	0.3852	3.022e-07	C	T	-0.0170046	0.012	0.411156	0.1578	26.1803	0.000446403
FT3	Type 1 Bipolar Disorder	3:129683667:t:c	C	T	-0.0662	0.0126	0.0561	1.589e-07	C	T	-0.0263029	0.0264	0.0537225	0.3183	27.6042	0.000464125
FT3	Type 1 Bipolar Disorder	4:171009009:g:a	A	G	-0.0571	0.0097	0.1027	3.89e-09	A	G	-0.0188021	0.0193	0.0914217	0.3306	34.652	0.000600911
FT3	Type 1 Bipolar Disorder	5:62270218:t:c	C	T	0.0354	0.0059	0.4854	2.711e-09	C	T	-0.00190181	0.0115	0.479053	0.8703	36	0.000626046
FT3	Type 1 Bipolar Disorder	6:100610044:c:a	A	C	-0.0517	0.0069	0.2296	8.487e-14	A	C	-0.00250313	0.0139	0.203846	0.8563	56.1414	0.000945582
FT3	Type 1 Bipolar Disorder	7:14941720:c:a	A	C	0.0332	0.0064	0.305	2.254e-07	A	C	-0.00159872	0.0133	0.263794	0.9052	26.9102	0.000467295
FT3	Type 1 Bipolar Disorder	9:100537802:c:a	A	C	0.069	0.0062	0.3431	1.435e-28	A	C	0.00809713	0.0123	0.35105	0.509	123.855	0.00214609
FT3	Type 2 Bipolar Disorder	12:121416650:c:a	A	C	-0.0323	0.0062	0.3214	2.205e-07	A	C	-0.0157026	0.021	0.313329	0.4545	27.1407	0.000455087
FT3	Type 2 Bipolar Disorder	12:21011296:g:a	A	G	0.0442	0.0083	0.1488	8.87e-08	A	G	0.00330453	0.0274	0.152	0.9045	28.3588	0.00049489
FT3	Type 2 Bipolar Disorder	1:54352197:t:c	C	T	-0.0296	0.0059	0.3789	4.488e-07	C	T	-0.0356997	0.0202	0.381	0.07715	25.1698	0.000412382
FT3	Type 2 Bipolar Disorder	1:54375570:c:a	A	C	-0.0698	0.0057	0.4773	1.865e-34	A	C	0.000500125	0.0202	0.486927	0.9798	149.955	0.002431
FT3	Type 2 Bipolar Disorder	2:26893664:t:c	C	T	-0.0307	0.006	0.3852	3.022e-07	C	T	-0.025502	0.0203	0.410781	0.2105	26.1803	0.000446403
FT3	Type 2 Bipolar Disorder	4:171009009:g:a	A	G	-0.0571	0.0097	0.1027	3.89e-09	A	G	0.024098	0.0325	0.0941437	0.4592	34.652	0.000600911
FT3	Type 2 Bipolar Disorder	5:62270218:t:c	C	T	0.0354	0.0059	0.4854	2.711e-09	C	T	0.0101978	0.0195	0.470055	0.5993	36	0.000626046
FT3	Type 2 Bipolar Disorder	6:100610044:c:a	A	C	-0.0517	0.0069	0.2296	8.487e-14	A	C	0.00119928	0.0239	0.204457	0.9585	56.1414	0.000945582
FT3	Type 2 Bipolar Disorder	9:100537802:c:a	A	C	0.069	0.0062	0.3431	1.435e-28	A	C	-0.0149005	0.021	0.350579	0.4784	123.855	0.00214609
FT3	Type 2 Bipolar Disorder	9:139092679:t:c	C	T	0.0597	0.0062	0.4353	4.608e-22	C	T	-0.0202045	0.0206	0.416512	0.3275	92.7183	0.00175221
FT3	Bipolar Disorder (overall)	12:21011296:g:a	A	G	0.0442	0.0083	0.1488	8.87e-08	A	G	-0.0244976	0.013	0.153392	0.05942	28.3588	0.00049489
FT3	Bipolar Disorder (overall)	14:80464293:g:a	A	G	0.1563	0.029	0.012	6.832e-08	A	G	0.0551956	0.0533	0.0121646	0.3001	29.0484	0.000579277
FT3	Bipolar Disorder (overall)	1:54352197:t:c	C	T	-0.0296	0.0059	0.3789	4.488e-07	C	T	0.00330453	0.0096	0.380594	0.7295	25.1698	0.000412382
FT3	Bipolar Disorder (overall)	1:54375570:c:a	A	C	-0.0698	0.0057	0.4773	1.865e-34	A	C	-0.0156962	0.0096	0.483203	0.1024	149.955	0.002431
FT3	Bipolar Disorder (overall)	2:26893664:t:c	C	T	-0.0307	0.006	0.3852	3.022e-07	C	T	-0.0158044	0.0097	0.405986	0.1042	26.1803	0.000446403
FT3	Bipolar Disorder (overall)	3:129683667:t:c	C	T	-0.0662	0.0126	0.0561	1.589e-07	C	T	-0.015205	0.0209	0.05367	0.4655	27.6042	0.000464125
FT3	Bipolar Disorder (overall)	4:171009009:g:a	A	G	-0.0571	0.0097	0.1027	3.89e-09	A	G	-0.00550482	0.0155	0.0964055	0.724	34.652	0.000600911
FT3	Bipolar Disorder (overall)	5:62270218:t:c	C	T	0.0354	0.0059	0.4854	2.711e-09	C	T	-0.0031951	0.0093	0.47171	0.7347	36	0.000626046
FT3	Bipolar Disorder (overall)	6:100610044:c:a	A	C	-0.0517	0.0069	0.2296	8.487e-14	A	C	0.00950469	0.0114	0.215028	0.4047	56.1414	0.000945582
FT3	Bipolar Disorder (overall)	7:14941720:c:a	A	C	0.0332	0.0064	0.305	2.254e-07	A	C	-0.0106036	0.0108	0.274332	0.328	26.9102	0.000467295
FT3	Bipolar Disorder (overall)	9:100537802:c:a	A	C	0.069	0.0062	0.3431	1.435e-28	A	C	0.00870203	0.0099	0.343783	0.3805	123.855	0.00214609
FT3	Bipolar Disorder (overall)	9:139092679:t:c	C	T	0.0597	0.0062	0.4353	4.608e-22	C	T	-0.0168964	0.0099	0.424521	0.08949	92.7183	0.00175221
FT4	Type 1 Bipolar Disorder	10:69956912:g:a	A	G	-0.0233	0.0042	0.4968	2.227e-08	A	G	-0.0143018	0.0115	0.485161	0.2162	30.7761	0.000271434
FT4	Type 1 Bipolar Disorder	11:47663049:g:a	A	G	0.0376	0.0044	0.3464	2.283e-17	A	G	0.0154993	0.012	0.362367	0.1973	73.0248	0.00064017
FT4	Type 1 Bipolar Disorder	12:21340207:t:c	C	T	0.0962	0.0162	0.0277	2.744e-09	C	T	-0.0539009	0.0527	0.019	0.3064	35.2631	0.000498494
FT4	Type 1 Bipolar Disorder	12:4384844:t:g	G	T	0.1205	0.0194	0.0204	5.608e-10	G	T	-0.00489799	0.0518	0.016302	0.925	38.5807	0.000580341
FT4	Type 1 Bipolar Disorder	12:48746675:t:c	C	T	-0.0236	0.0042	0.4515	1.821e-08	C	T	-0.0036035	0.0115	0.456631	0.7577	31.5737	0.00027586
FT4	Type 1 Bipolar Disorder	13:27328993:t:c	C	T	-0.0287	0.0047	0.326	9.284e-10	C	T	0.00760104	0.0126	0.356259	0.547	37.2879	0.000361969
FT4	Type 1 Bipolar Disorder	13:74193514:c:a	A	C	0.0262	0.0043	0.4687	1.07e-09	A	C	-0.00620074	0.0116	0.463422	0.5958	37.1249	0.000341875
FT4	Type 1 Bipolar Disorder	14:101822155:g:a	A	G	-0.0405	0.0052	0.2086	7.393e-15	A	G	-0.0143959	0.0142	0.19458	0.313	60.6601	0.000541565
FT4	Type 1 Bipolar Disorder	14:36574069:g:a	A	G	-0.029	0.0042	0.4342	5.156e-12	A	G	0.00950469	0.0116	0.448578	0.4097	47.6757	0.000413218
FT4	Type 1 Bipolar Disorder	14:80622737:t:c	C	T	0.0827	0.01	0.0509	9.668e-17	C	T	0.025502	0.0284	0.040543	0.3688	68.3929	0.000660801
FT4	Type 1 Bipolar Disorder	14:93584095:g:a	A	G	-0.0338	0.0053	0.2017	1.924e-10	A	G	0.0142003	0.0145	0.180161	0.3279	40.6707	0.000367905
FT4	Type 1 Bipolar Disorder	15:49711185:t:c	C	T	0.0318	0.0048	0.2605	2.597e-11	C	T	-0.00819632	0.0136	0.266473	0.5454	43.8906	0.00038961
FT4	Type 1 Bipolar Disorder	15:60894965:t:c	C	T	0.0238	0.0042	0.3881	1.944e-08	C	T	-0.0162005	0.012	0.346635	0.1758	32.1111	0.000269035
FT4	Type 1 Bipolar Disorder	16:12685000:g:a	A	G	0.032	0.0056	0.1716	1.21e-08	A	G	0.00230265	0.0154	0.146372	0.8806	32.6531	0.00029113
FT4	Type 1 Bipolar Disorder	16:16039950:t:g	G	T	0.0252	0.0046	0.302	4.056e-08	G	T	-0.0177024	0.0131	0.289782	0.1768	30.0113	0.000267728
FT4	Type 1 Bipolar Disorder	16:28617128:t:c	C	T	-0.0353	0.0047	0.3567	9.308e-14	C	T	0.0178992	0.0123	0.386417	0.1442	56.4097	0.000571868
FT4	Type 1 Bipolar Disorder	16:56373962:t:g	G	T	-0.027	0.0044	0.3491	1.061e-09	G	T	-0.0010005	0.0121	0.33695	0.9343	37.655	0.0003313
FT4	Type 1 Bipolar Disorder	17:16127206:c:a	A	C	0.0391	0.0042	0.4683	1.064e-20	A	C	0.0036035	0.0116	0.484321	0.7551	86.6672	0.000761332
FT4	Type 1 Bipolar Disorder	18:29232293:t:c	C	T	0.0867	0.0098	0.0509	9.544e-19	C	T	0.0120017	0.0282	0.041368	0.671	78.2683	0.00072627
FT4	Type 1 Bipolar Disorder	18:57914644:g:a	A	G	0.1121	0.0121	0.0361	2.31e-20	A	G	0.0363994	0.0368	0.0367144	0.3223	85.8303	0.000874541
FT4	Type 1 Bipolar Disorder	1:54375570:c:a	A	C	0.1389	0.0042	0.475	1e-200	A	C	-0.0139029	0.0118	0.483158	0.2391	1093.72	0.00962249
FT4	Type 1 Bipolar Disorder	2:1407815:t:c	C	T	0.0402	0.0044	0.4052	5.778e-20	C	T	-0.0101008	0.0117	0.419683	0.3889	83.4731	0.000778973
FT4	Type 1 Bipolar Disorder	3:129709352:t:c	C	T	0.0279	0.0042	0.4689	2.656e-11	C	T	-0.0140015	0.0115	0.480945	0.2265	44.1276	0.000387699
FT4	Type 1 Bipolar Disorder	3:77643616:t:c	C	T	0.0234	0.0042	0.4482	2.904e-08	C	T	-0.00139902	0.0116	0.420372	0.9014	31.0408	0.000270842
FT4	Type 1 Bipolar Disorder	4:170986579:t:g	G	T	0.1047	0.0071	0.0984	7.71e-49	G	T	-0.0251998	0.0202	0.0757884	0.2117	217.459	0.00194506
FT4	Type 1 Bipolar Disorder	5:76518442:g:a	A	G	-0.0327	0.0043	0.3848	3.791e-14	A	G	0.00540458	0.0118	0.375528	0.6498	57.8307	0.000506264
FT4	Type 1 Bipolar Disorder	6:100620931:t:c	C	T	-0.0656	0.0051	0.2375	2.997e-38	C	T	-0.00180162	0.0139	0.207741	0.8954	165.45	0.00155862
FT4	Type 1 Bipolar Disorder	6:100868460:g:a	A	G	-0.0467	0.0065	0.1241	6.617e-13	A	G	0.0189003	0.0182	0.125526	0.2988	51.6187	0.000474122
FT4	Type 1 Bipolar Disorder	6:25777481:g:a	A	G	-0.0419	0.0047	0.2678	5.445e-19	A	G	-0.0117013	0.0129	0.28805	0.3654	79.4753	0.000688491
FT4	Type 1 Bipolar Disorder	6:43806609:g:a	A	G	-0.0324	0.0047	0.299	8.416e-12	A	G	0.00450011	0.0127	0.300947	0.7255	47.522	0.000440057
FT4	Type 1 Bipolar Disorder	6:87813843:t:c	C	T	-0.0374	0.0052	0.2157	4.143e-13	C	T	0.00239712	0.0139	0.237892	0.8615	51.7293	0.000473266
FT4	Type 1 Bipolar Disorder	7:14941720:c:a	A	C	0.0373	0.0049	0.3069	3.38e-14	A	C	-0.00159872	0.0133	0.263794	0.9052	57.9463	0.000591889
FT4	Type 1 Bipolar Disorder	8:110105146:t:c	C	T	0.0326	0.0042	0.4075	1.62e-14	C	T	0.00760104	0.0118	0.378213	0.5161	60.2472	0.000513194
FT4	Type 1 Bipolar Disorder	9:100556109:g:a	A	G	-0.0834	0.0044	0.3399	1.393e-78	A	G	0.00929665	0.0122	0.350156	0.4469	359.275	0.00312121
FT4	Type 1 Bipolar Disorder	9:127026282:t:g	G	T	0.0402	0.0045	0.3362	1.98e-19	G	T	-0.0119005	0.0121	0.346209	0.3267	79.8044	0.000721302
FT4	Type 1 Bipolar Disorder	9:4221298:c:a	A	C	-0.0327	0.0048	0.276	6.535e-12	A	C	-0.00020002	0.013	0.258844	0.987	46.4102	0.00042734
FT4	Type 2 Bipolar Disorder	10:101587931:t:c	C	T	-0.0263	0.0048	0.2652	3.648e-08	C	T	-0.00950503	0.0222	0.279707	0.6676	30.0213	0.000269578
FT4	Type 2 Bipolar Disorder	10:120972947:t:c	C	T	0.0252	0.0042	0.4631	3.017e-09	C	T	-0.00149888	0.0198	0.453293	0.9403	36	0.000315791
FT4	Type 2 Bipolar Disorder	10:69956912:g:a	A	G	-0.0233	0.0042	0.4968	2.227e-08	A	G	-0.0185001	0.0195	0.488201	0.3434	30.7761	0.000271434
FT4	Type 2 Bipolar Disorder	11:47663049:g:a	A	G	0.0376	0.0044	0.3464	2.283e-17	A	G	0.0235017	0.0204	0.359835	0.2498	73.0248	0.00064017
FT4	Type 2 Bipolar Disorder	12:20989669:t:c	C	T	0.055	0.0064	0.134	5.268e-18	C	T	-0.0200967	0.0294	0.131018	0.4938	73.8525	0.000702066
FT4	Type 2 Bipolar Disorder	12:4384844:t:g	G	T	0.1205	0.0194	0.0204	5.608e-10	G	T	0.127504	0.0962	0.0150771	0.1853	38.5807	0.000580341
FT4	Type 2 Bipolar Disorder	12:46382256:c:a	A	C	-0.0317	0.0042	0.473	4.645e-14	A	C	-0.0214973	0.0197	0.451165	0.2758	56.9666	0.00050098
FT4	Type 2 Bipolar Disorder	12:48746675:t:c	C	T	-0.0236	0.0042	0.4515	1.821e-08	C	T	0.0383043	0.0196	0.451	0.05085	31.5737	0.00027586
FT4	Type 2 Bipolar Disorder	13:27328993:t:c	C	T	-0.0287	0.0047	0.326	9.284e-10	C	T	0.0281014	0.0212	0.358506	0.1837	37.2879	0.000361969
FT4	Type 2 Bipolar Disorder	13:74193514:c:a	A	C	0.0262	0.0043	0.4687	1.07e-09	A	C	-0.0036035	0.0197	0.467037	0.8545	37.1249	0.000341875
FT4	Type 2 Bipolar Disorder	14:101822155:g:a	A	G	-0.0405	0.0052	0.2086	7.393e-15	A	G	0.0227979	0.0246	0.193091	0.3539	60.6601	0.000541565
FT4	Type 2 Bipolar Disorder	14:36574069:g:a	A	G	-0.029	0.0042	0.4342	5.156e-12	A	G	0.0168964	0.0197	0.450799	0.391	47.6757	0.000413218
FT4	Type 2 Bipolar Disorder	14:80622737:t:c	C	T	0.0827	0.01	0.0509	9.668e-17	C	T	0.0444952	0.0529	0.0400796	0.4002	68.3929	0.000660801
FT4	Type 2 Bipolar Disorder	14:81050610:t:c	C	T	0.1214	0.0211	0.0143	8.324e-09	C	T	-0.0840993	0.1199	0.0199176	0.4828	33.1034	0.000415478
FT4	Type 2 Bipolar Disorder	14:93584095:g:a	A	G	-0.0338	0.0053	0.2017	1.924e-10	A	G	0.0130954	0.0249	0.170402	0.5974	40.6707	0.000367905
FT4	Type 2 Bipolar Disorder	15:49711185:t:c	C	T	0.0318	0.0048	0.2605	2.597e-11	C	T	-0.00410158	0.0233	0.251635	0.8592	43.8906	0.00038961
FT4	Type 2 Bipolar Disorder	15:60894965:t:c	C	T	0.0238	0.0042	0.3881	1.944e-08	C	T	0.0263985	0.0203	0.346567	0.1926	32.1111	0.000269035
FT4	Type 2 Bipolar Disorder	16:12685000:g:a	A	G	0.032	0.0056	0.1716	1.21e-08	A	G	0.002002	0.0265	0.147366	0.9405	32.6531	0.00029113
FT4	Type 2 Bipolar Disorder	16:16039950:t:g	G	T	0.0252	0.0046	0.302	4.056e-08	G	T	-0.0183015	0.0225	0.297353	0.4165	30.0113	0.000267728
FT4	Type 2 Bipolar Disorder	16:16173516:t:c	C	T	0.041	0.0057	0.1602	7.844e-13	C	T	-0.0206007	0.0261	0.172927	0.4293	51.739	0.00045231
FT4	Type 2 Bipolar Disorder	16:28617128:t:c	C	T	-0.0353	0.0047	0.3567	9.308e-14	C	T	-0.0239021	0.0207	0.382579	0.2486	56.4097	0.000571868
FT4	Type 2 Bipolar Disorder	16:56373962:t:g	G	T	-0.027	0.0044	0.3491	1.061e-09	G	T	-0.0281012	0.0205	0.327439	0.1709	37.655	0.0003313
FT4	Type 2 Bipolar Disorder	17:16127206:c:a	A	C	0.0391	0.0042	0.4683	1.064e-20	A	C	-0.00150113	0.0196	0.474841	0.9389	86.6672	0.000761332
FT4	Type 2 Bipolar Disorder	18:29232293:t:c	C	T	0.0867	0.0098	0.0509	9.544e-19	C	T	0.0246001	0.053	0.0390954	0.6425	78.2683	0.00072627
FT4	Type 2 Bipolar Disorder	18:57914644:g:a	A	G	0.1121	0.0121	0.0361	2.31e-20	A	G	-0.0762981	0.0626	0.0379848	0.2228	85.8303	0.000874541
FT4	Type 2 Bipolar Disorder	19:31211647:t:c	C	T	0.0362	0.0058	0.2	5.406e-10	C	T	-0.0435957	0.0269	0.186165	0.1057	38.9548	0.000419341
FT4	Type 2 Bipolar Disorder	1:174170005:t:c	C	T	-0.0238	0.0043	0.3891	3.157e-08	C	T	0.0146975	0.0202	0.341859	0.4666	30.6349	0.000269287
FT4	Type 2 Bipolar Disorder	1:205722958:t:c	C	T	0.0288	0.0043	0.3896	1.853e-11	C	T	0.00129916	0.02	0.474702	0.9468	44.8588	0.000394501
FT4	Type 2 Bipolar Disorder	1:54375570:c:a	A	C	0.1389	0.0042	0.475	1e-200	A	C	0.000500125	0.0202	0.486927	0.9798	1093.72	0.00962249
FT4	Type 2 Bipolar Disorder	2:135622808:t:c	C	T	0.0412	0.0044	0.4119	7.629e-21	C	T	0.0098018	0.0207	0.295627	0.634	87.6777	0.00082237
FT4	Type 2 Bipolar Disorder	2:1407815:t:c	C	T	0.0402	0.0044	0.4052	5.778e-20	C	T	0.00730327	0.0198	0.414872	0.7127	83.4731	0.000778973
FT4	Type 2 Bipolar Disorder	3:129709352:t:c	C	T	0.0279	0.0042	0.4689	2.656e-11	C	T	-0.0273038	0.0195	0.491598	0.1619	44.1276	0.000387699
FT4	Type 2 Bipolar Disorder	3:77643616:t:c	C	T	0.0234	0.0042	0.4482	2.904e-08	C	T	-0.0226026	0.0198	0.419384	0.2528	31.0408	0.000270842
FT4	Type 2 Bipolar Disorder	4:170986579:t:g	G	T	0.1047	0.0071	0.0984	7.71e-49	G	T	-0.00059982	0.0342	0.0762846	0.9858	217.459	0.00194506
FT4	Type 2 Bipolar Disorder	5:76518442:g:a	A	G	-0.0327	0.0043	0.3848	3.791e-14	A	G	0.017604	0.02	0.376165	0.3807	57.8307	0.000506264
FT4	Type 2 Bipolar Disorder	6:100620931:t:c	C	T	-0.0656	0.0051	0.2375	2.997e-38	C	T	0.0020978	0.0237	0.210384	0.9309	165.45	0.00155862
FT4	Type 2 Bipolar Disorder	6:100868460:g:a	A	G	-0.0467	0.0065	0.1241	6.617e-13	A	G	0.0251023	0.0313	0.12482	0.4233	51.6187	0.000474122
FT4	Type 2 Bipolar Disorder	6:19381743:g:a	A	G	0.0451	0.0044	0.3621	3.174e-24	A	G	-0.0037972	0.0204	0.350347	0.8519	105.062	0.000939646
FT4	Type 2 Bipolar Disorder	6:25777481:g:a	A	G	-0.0419	0.0047	0.2678	5.445e-19	A	G	-0.0115036	0.0218	0.285854	0.5991	79.4753	0.000688491
FT4	Type 2 Bipolar Disorder	6:43806609:g:a	A	G	-0.0324	0.0047	0.299	8.416e-12	A	G	0.002002	0.0215	0.301018	0.9273	47.522	0.000440057
FT4	Type 2 Bipolar Disorder	6:87813843:t:c	C	T	-0.0374	0.0052	0.2157	4.143e-13	C	T	0.0150955	0.0235	0.248525	0.5198	51.7293	0.000473266
FT4	Type 2 Bipolar Disorder	7:75147801:t:c	C	T	-0.0279	0.0044	0.4188	2.508e-10	C	T	-0.0101978	0.0208	0.379603	0.6233	40.2071	0.00037894
FT4	Type 2 Bipolar Disorder	8:110105146:t:c	C	T	0.0326	0.0042	0.4075	1.62e-14	C	T	-0.0310986	0.0201	0.373201	0.1209	60.2472	0.000513194
FT4	Type 2 Bipolar Disorder	8:61217375:c:a	A	C	0.0501	0.0061	0.1339	2.944e-16	A	C	0.00139902	0.029	0.118309	0.9609	67.4553	0.000582176
FT4	Type 2 Bipolar Disorder	9:100556109:g:a	A	G	-0.0834	0.0044	0.3399	1.393e-78	A	G	-0.0107981	0.0209	0.349598	0.6042	359.275	0.00312121
FT4	Type 2 Bipolar Disorder	9:127026282:t:g	G	T	0.0402	0.0045	0.3362	1.98e-19	G	T	-0.0344051	0.0205	0.354726	0.09351	79.8044	0.000721302
FT4	Type 2 Bipolar Disorder	9:136925744:g:a	A	G	0.0294	0.0044	0.3706	2.799e-11	A	G	0.0426048	0.0218	0.379564	0.05089	44.6467	0.000403234
FT4	Type 2 Bipolar Disorder	9:139092679:t:c	C	T	0.0866	0.0045	0.4392	1.116e-83	C	T	-0.0202045	0.0206	0.416512	0.3275	370.349	0.00369433
FT4	Type 2 Bipolar Disorder	9:4221298:c:a	A	C	-0.0327	0.0048	0.276	6.535e-12	A	C	0.0222017	0.0221	0.244439	0.3153	46.4102	0.00042734
FT4	Bipolar Disorder (overall)	10:101587931:t:c	C	T	-0.0263	0.0048	0.2652	3.648e-08	C	T	-0.00839514	0.0106	0.274783	0.4294	30.0213	0.000269578
FT4	Bipolar Disorder (overall)	10:69956912:g:a	A	G	-0.0233	0.0042	0.4968	2.227e-08	A	G	-0.0140989	0.0094	0.492217	0.1334	30.7761	0.000271434
FT4	Bipolar Disorder (overall)	11:47663049:g:a	A	G	0.0376	0.0044	0.3464	2.283e-17	A	G	0.0109993	0.0098	0.35829	0.2611	73.0248	0.00064017
FT4	Bipolar Disorder (overall)	12:20989669:t:c	C	T	0.055	0.0064	0.134	5.268e-18	C	T	0.0217038	0.0141	0.130392	0.1227	73.8525	0.000702066
FT4	Bipolar Disorder (overall)	12:21340207:t:c	C	T	0.0962	0.0162	0.0277	2.744e-09	C	T	-0.0108015	0.0401	0.0163546	0.788	35.2631	0.000498494
FT4	Bipolar Disorder (overall)	12:4384844:t:g	G	T	0.1205	0.0194	0.0204	5.608e-10	G	T	-0.0147014	0.0391	0.0182848	0.7076	38.5807	0.000580341
FT4	Bipolar Disorder (overall)	12:48746675:t:c	C	T	-0.0236	0.0042	0.4515	1.821e-08	C	T	-0.0010994	0.0094	0.452101	0.9072	31.5737	0.00027586
FT4	Bipolar Disorder (overall)	13:27328993:t:c	C	T	-0.0287	0.0047	0.326	9.284e-10	C	T	0.0108015	0.0102	0.346668	0.2883	37.2879	0.000361969
FT4	Bipolar Disorder (overall)	13:74193514:c:a	A	C	0.0262	0.0043	0.4687	1.07e-09	A	C	-0.00380276	0.0094	0.469203	0.689	37.1249	0.000341875
FT4	Bipolar Disorder (overall)	14:101822155:g:a	A	G	-0.0405	0.0052	0.2086	7.393e-15	A	G	-0.00740253	0.0116	0.196811	0.525	60.6601	0.000541565
FT4	Bipolar Disorder (overall)	14:36574069:g:a	A	G	-0.029	0.0042	0.4342	5.156e-12	A	G	0.0098018	0.0094	0.444594	0.2969	47.6757	0.000413218
FT4	Bipolar Disorder (overall)	14:80622737:t:c	C	T	0.0827	0.01	0.0509	9.668e-17	C	T	0.0247024	0.0228	0.0426056	0.2775	68.3929	0.000660801
FT4	Bipolar Disorder (overall)	14:93584095:g:a	A	G	-0.0338	0.0053	0.2017	1.924e-10	A	G	0.0175023	0.0118	0.181825	0.1381	40.6707	0.000367905
FT4	Bipolar Disorder (overall)	15:49711185:t:c	C	T	0.0318	0.0048	0.2605	2.597e-11	C	T	-0.00119928	0.0106	0.270682	0.9109	43.8906	0.00038961
FT4	Bipolar Disorder (overall)	15:60894965:t:c	C	T	0.0238	0.0042	0.3881	1.944e-08	C	T	-0.00739729	0.0098	0.356129	0.4485	32.1111	0.000269035
FT4	Bipolar Disorder (overall)	16:12685000:g:a	A	G	0.032	0.0056	0.1716	1.21e-08	A	G	0.00170145	0.0126	0.154723	0.8917	32.6531	0.00029113
FT4	Bipolar Disorder (overall)	16:16039950:t:g	G	T	0.0252	0.0046	0.302	4.056e-08	G	T	-0.0158044	0.0103	0.287419	0.1249	30.0113	0.000267728
FT4	Bipolar Disorder (overall)	16:16173516:t:c	C	T	0.041	0.0057	0.1602	7.844e-13	C	T	-0.00950503	0.0125	0.169696	0.4486	51.739	0.00045231
FT4	Bipolar Disorder (overall)	16:28617128:t:c	C	T	-0.0353	0.0047	0.3567	9.308e-14	C	T	0.00920221	0.0099	0.375175	0.3562	56.4097	0.000571868
FT4	Bipolar Disorder (overall)	16:56373962:t:g	G	T	-0.027	0.0044	0.3491	1.061e-09	G	T	-0.00250313	0.0098	0.337723	0.796	37.655	0.0003313
FT4	Bipolar Disorder (overall)	17:16127206:c:a	A	C	0.0391	0.0042	0.4683	1.064e-20	A	C	0.00330453	0.0094	0.493346	0.7247	86.6672	0.000761332
FT4	Bipolar Disorder (overall)	18:29232293:t:c	C	T	0.0867	0.0098	0.0509	9.544e-19	C	T	0.0119005	0.0225	0.0425047	0.5982	78.2683	0.00072627
FT4	Bipolar Disorder (overall)	18:57914644:g:a	A	G	0.1121	0.0121	0.0361	2.31e-20	A	G	0.0298986	0.0283	0.0356083	0.29	85.8303	0.000874541
FT4	Bipolar Disorder (overall)	1:54375570:c:a	A	C	0.1389	0.0042	0.475	1e-200	A	C	-0.0156962	0.0096	0.483203	0.1024	1093.72	0.00962249
FT4	Bipolar Disorder (overall)	2:1407815:t:c	C	T	0.0402	0.0044	0.4052	5.778e-20	C	T	-0.00190181	0.0094	0.414696	0.8381	83.4731	0.000778973
FT4	Bipolar Disorder (overall)	2:172412907:c:a	A	C	0.0307	0.005	0.2453	8.966e-10	A	C	-0.0158042	0.0109	0.247088	0.1495	37.6996	0.000348962
FT4	Bipolar Disorder (overall)	3:129709352:t:c	C	T	0.0279	0.0042	0.4689	2.656e-11	C	T	-0.0108015	0.0093	0.481972	0.247	44.1276	0.000387699
FT4	Bipolar Disorder (overall)	3:77643616:t:c	C	T	0.0234	0.0042	0.4482	2.904e-08	C	T	0.00500249	0.0095	0.429028	0.5957	31.0408	0.000270842
FT4	Bipolar Disorder (overall)	4:170986579:t:g	G	T	0.1047	0.0071	0.0984	7.71e-49	G	T	-0.0166014	0.0162	0.0820108	0.3063	217.459	0.00194506
FT4	Bipolar Disorder (overall)	5:76518442:g:a	A	G	-0.0327	0.0043	0.3848	3.791e-14	A	G	0.00470103	0.0096	0.377811	0.6269	57.8307	0.000506264
FT4	Bipolar Disorder (overall)	6:100620931:t:c	C	T	-0.0656	0.0051	0.2375	2.997e-38	C	T	0.0108015	0.0114	0.218723	0.341	165.45	0.00155862
FT4	Bipolar Disorder (overall)	6:100868460:g:a	A	G	-0.0467	0.0065	0.1241	6.617e-13	A	G	0.0269048	0.0147	0.123189	0.06688	51.6187	0.000474122
FT4	Bipolar Disorder (overall)	6:25777481:g:a	A	G	-0.0419	0.0047	0.2678	5.445e-19	A	G	-0.00970278	0.0105	0.283682	0.3531	79.4753	0.000688491
FT4	Bipolar Disorder (overall)	6:43806609:g:a	A	G	-0.0324	0.0047	0.299	8.416e-12	A	G	-0.00259663	0.0102	0.300899	0.7999	47.522	0.000440057
FT4	Bipolar Disorder (overall)	6:87813843:t:c	C	T	-0.0374	0.0052	0.2157	4.143e-13	C	T	0.00149888	0.0113	0.236074	0.8981	51.7293	0.000473266
FT4	Bipolar Disorder (overall)	7:14941720:c:a	A	C	0.0373	0.0049	0.3069	3.38e-14	A	C	-0.0106036	0.0108	0.274332	0.328	57.9463	0.000591889
FT4	Bipolar Disorder (overall)	7:75147801:t:c	C	T	-0.0279	0.0044	0.4188	2.508e-10	C	T	-0.012304	0.01	0.398793	0.216	40.2071	0.00037894
FT4	Bipolar Disorder (overall)	8:110105146:t:c	C	T	0.0326	0.0042	0.4075	1.62e-14	C	T	-0.00399798	0.0102	0.395365	0.6937	60.2472	0.000513194
FT4	Bipolar Disorder (overall)	8:61217375:c:a	A	C	0.0501	0.0061	0.1339	2.944e-16	A	C	-0.00969686	0.0136	0.125622	0.4786	67.4553	0.000582176
FT4	Bipolar Disorder (overall)	9:100556109:g:a	A	G	-0.0834	0.0044	0.3399	1.393e-78	A	G	0.0103958	0.0099	0.343783	0.2913	359.275	0.00312121
FT4	Bipolar Disorder (overall)	9:127026282:t:g	G	T	0.0402	0.0045	0.3362	1.98e-19	G	T	-0.0119005	0.0098	0.345682	0.2288	79.8044	0.000721302
FT4	Bipolar Disorder (overall)	9:139092679:t:c	C	T	0.0866	0.0045	0.4392	1.116e-83	C	T	-0.0168964	0.0099	0.424521	0.08949	370.349	0.00369433
FT4	Bipolar Disorder (overall)	9:4221298:c:a	A	C	-0.0327	0.0048	0.276	6.535e-12	A	C	0.00219758	0.0105	0.254926	0.8325	46.4102	0.00042734
TSH	Type 1 Bipolar Disorder	10:101283330:c:a	A	C	-0.059	0.003	0.4257	1.974e-87	A	C	0.0157026	0.0118	0.437367	0.1847	386.778	0.00170207
TSH	Type 1 Bipolar Disorder	10:101705896:g:a	A	G	0.0166	0.003	0.4156	2.794e-08	A	G	0.017197	0.012	0.451417	0.1505	30.6178	0.000133854
TSH	Type 1 Bipolar Disorder	10:89849519:g:a	A	G	0.033	0.003	0.3975	2.665e-28	A	G	-0.00530404	0.012	0.401789	0.6595	121	0.000521617
TSH	Type 1 Bipolar Disorder	10:89982343:t:c	C	T	0.0228	0.0031	0.3384	8.636e-14	C	T	0.00679685	0.0122	0.328528	0.5759	54.0937	0.000232769
TSH	Type 1 Bipolar Disorder	10:90193131:g:a	A	G	0.0548	0.0083	0.0341	4.362e-11	A	G	-0.00179838	0.0318	0.0275565	0.9551	43.5918	0.000197823
TSH	Type 1 Bipolar Disorder	11:115053011:g:a	A	G	-0.0388	0.0029	0.4755	6.913e-41	A	G	-0.00500249	0.0115	0.498734	0.6651	179.006	0.000750913
TSH	Type 1 Bipolar Disorder	11:129649413:t:c	C	T	0.0221	0.0034	0.2335	1.333e-10	C	T	0.00280393	0.0137	0.233736	0.8372	42.25	0.000174829
TSH	Type 1 Bipolar Disorder	11:2781519:g:a	A	G	0.0182	0.0029	0.4835	4.347e-10	A	G	-0.00639948	0.0121	0.485241	0.5994	39.3864	0.00016544
TSH	Type 1 Bipolar Disorder	11:57202790:g:a	A	G	-0.0222	0.0033	0.2653	8.69e-12	A	G	0.00850374	0.0131	0.262947	0.5167	45.2562	0.000192125
TSH	Type 1 Bipolar Disorder	11:68562328:t:c	C	T	0.0394	0.0055	0.0946	8.409e-13	C	T	-0.00439966	0.0225	0.123826	0.845	51.3177	0.000265922
TSH	Type 1 Bipolar Disorder	11:85910309:g:a	A	G	0.0191	0.0029	0.4978	3.89e-11	A	G	-0.0044003	0.0116	0.478108	0.7074	43.3781	0.000182401
TSH	Type 1 Bipolar Disorder	12:12549141:g:a	A	G	-0.018	0.0029	0.4549	7.231e-10	A	G	-0.00160128	0.0116	0.475734	0.8893	38.5256	0.000160682
TSH	Type 1 Bipolar Disorder	12:53331144:g:a	A	G	-0.0203	0.003	0.4034	1.249e-11	A	G	0.00159872	0.012	0.42666	0.8932	45.7878	0.000198354
TSH	Type 1 Bipolar Disorder	12:570947:g:a	A	G	-0.0473	0.003	0.4162	1.965e-54	A	G	-0.0117993	0.0123	0.44652	0.3388	248.588	0.00108722
TSH	Type 1 Bipolar Disorder	12:604621:g:a	A	G	-0.0279	0.0038	0.1772	4.247e-13	A	G	0.0164953	0.0154	0.143952	0.2832	53.9065	0.000226985
TSH	Type 1 Bipolar Disorder	12:670520:t:c	C	T	-0.1247	0.0117	0.0211	1.899e-26	C	T	0.0667985	0.0519	0.0152907	0.1983	113.596	0.000642368
TSH	Type 1 Bipolar Disorder	12:69828534:t:c	C	T	0.0213	0.003	0.3497	2.078e-12	C	T	0.00899938	0.0122	0.375417	0.4618	50.41	0.000206347
TSH	Type 1 Bipolar Disorder	12:96583858:g:a	A	G	0.1721	0.0097	0.0284	5.524e-71	A	G	0.0401972	0.0447	0.026	0.3685	314.788	0.00163455
TSH	Type 1 Bipolar Disorder	13:111193959:g:a	A	G	0.025	0.0033	0.2682	1.881e-14	A	G	-0.00409839	0.0131	0.264211	0.7538	57.3921	0.000245336
TSH	Type 1 Bipolar Disorder	13:33942308:t:c	C	T	0.0235	0.0036	0.2063	4.366e-11	C	T	-0.0009995	0.0142	0.193633	0.9452	42.6119	0.000180851
TSH	Type 1 Bipolar Disorder	13:41381077:g:a	A	G	-0.0166	0.0029	0.4705	8.053e-09	A	G	-0.00370313	0.0115	0.471211	0.7498	32.7658	0.0001373
TSH	Type 1 Bipolar Disorder	13:51170010:g:a	A	G	0.034	0.0035	0.2148	7.422e-22	A	G	0.011296	0.0142	0.229945	0.4257	94.3673	0.000389944
TSH	Type 1 Bipolar Disorder	13:80561254:t:g	G	T	-0.0258	0.0033	0.2656	5.959e-15	G	T	-0.0206007	0.0131	0.230635	0.1162	61.124	0.000259675
TSH	Type 1 Bipolar Disorder	14:105219976:t:c	C	T	-0.039	0.0029	0.4455	1.198e-40	C	T	-0.0028958	0.0117	0.46142	0.8061	180.856	0.000751464
TSH	Type 1 Bipolar Disorder	14:24634825:g:a	A	G	-0.0216	0.0039	0.163	3.536e-08	A	G	0.0212951	0.0162	0.177286	0.1897	30.6746	0.000127306
TSH	Type 1 Bipolar Disorder	14:36666760:t:c	C	T	0.0246	0.003	0.3987	1.725e-16	C	T	0.0180953	0.0118	0.387213	0.1264	67.24	0.00029016
TSH	Type 1 Bipolar Disorder	14:36738361:t:c	C	T	0.1589	0.0085	0.0362	1.109e-78	C	T	-0.00399798	0.0363	0.0453878	0.9126	349.47	0.00176187
TSH	Type 1 Bipolar Disorder	14:36994369:g:a	A	G	0.0254	0.0044	0.1249	7.481e-09	A	G	0.00729656	0.0178	0.125895	0.6812	33.3244	0.000141032
TSH	Type 1 Bipolar Disorder	14:81471085:g:a	A	G	0.0396	0.0045	0.1229	2.982e-18	A	G	0.00939572	0.018	0.1336	0.6021	77.44	0.000338081
TSH	Type 1 Bipolar Disorder	14:81737929:t:c	C	T	0.0392	0.0051	0.0904	1.321e-14	C	T	-0.0312018	0.0203	0.0872108	0.1241	59.0788	0.000252709
TSH	Type 1 Bipolar Disorder	14:92600785:g:a	A	G	-0.0332	0.0059	0.066	1.509e-08	A	G	9.9995e-05	0.0237	0.0545778	0.9958	31.6645	0.000135893
TSH	Type 1 Bipolar Disorder	14:93576543:t:c	C	T	0.0741	0.0036	0.2004	1.35e-92	C	T	0.014799	0.0145	0.179108	0.3073	423.674	0.00175969
TSH	Type 1 Bipolar Disorder	15:35962399:t:c	C	T	-0.044	0.0062	0.0627	9.052e-13	C	T	-0.0331949	0.0243	0.0621571	0.1717	50.3642	0.000227552
TSH	Type 1 Bipolar Disorder	15:40845952:g:a	A	G	0.0256	0.0029	0.4501	9.713e-19	A	G	-0.00900038	0.0116	0.432844	0.4383	77.9263	0.000324416
TSH	Type 1 Bipolar Disorder	15:49711185:t:c	C	T	-0.0609	0.0033	0.2517	7.59e-75	C	T	-0.00819632	0.0136	0.266473	0.5454	340.57	0.00139709
TSH	Type 1 Bipolar Disorder	15:64508763:g:a	A	G	-0.0198	0.0033	0.263	2.076e-09	A	G	-0.00039992	0.013	0.239741	0.9755	36	0.000151979
TSH	Type 1 Bipolar Disorder	16:14400309:g:a	A	G	-0.0321	0.003	0.4337	1.534e-27	A	G	-0.0128965	0.0118	0.425683	0.275	114.49	0.000506146
TSH	Type 1 Bipolar Disorder	16:23293279:g:a	A	G	0.0377	0.0051	0.0916	9.037e-14	A	G	0.00399798	0.0205	0.0797346	0.8437	54.644	0.000236529
TSH	Type 1 Bipolar Disorder	16:28893532:g:a	A	G	0.0162	0.003	0.3941	4.961e-08	A	G	-0.0216016	0.0118	0.423523	0.06769	29.16	0.000125334
TSH	Type 1 Bipolar Disorder	16:4015313:g:a	A	G	0.0434	0.0039	0.1788	2.553e-29	A	G	0.0182033	0.0154	0.163633	0.2366	123.837	0.000553128
TSH	Type 1 Bipolar Disorder	16:4154851:g:a	A	G	-0.0324	0.0043	0.1274	7.535e-14	A	G	-0.00230265	0.0176	0.10037	0.8962	56.7745	0.000233402
TSH	Type 1 Bipolar Disorder	16:79747855:g:a	A	G	0.0923	0.0031	0.3253	3.03e-199	A	G	0.0057037	0.0123	0.297897	0.6406	886.503	0.00373963
TSH	Type 1 Bipolar Disorder	16:79758912:t:c	C	T	-0.0782	0.013	0.0152	1.675e-09	C	T	0.0127978	0.0578	0.015	0.8245	36.1849	0.000183078
TSH	Type 1 Bipolar Disorder	16:79862813:g:a	A	G	-0.0344	0.005	0.1086	7.935e-12	A	G	-0.00900038	0.021	0.120237	0.6672	47.3344	0.000229113
TSH	Type 1 Bipolar Disorder	17:59344639:t:c	C	T	0.0837	0.0074	0.0444	9.309e-30	C	T	-0.0329985	0.0323	0.0381688	0.3081	127.934	0.000594484
TSH	Type 1 Bipolar Disorder	17:64206768:g:a	A	G	0.0472	0.0056	0.0708	5.197e-17	A	G	0.0377966	0.0229	0.0708424	0.09789	71.0408	0.000293127
TSH	Type 1 Bipolar Disorder	17:6565644:c:a	A	C	0.0184	0.0032	0.2964	7.3e-09	A	C	0.0028958	0.0126	0.299789	0.8172	33.0625	0.000141211
TSH	Type 1 Bipolar Disorder	17:70121339:g:a	A	G	-0.043	0.0029	0.4594	9.413e-50	A	G	0.00390238	0.0117	0.479734	0.7359	219.857	0.000918404
TSH	Type 1 Bipolar Disorder	17:70382694:t:c	C	T	-0.0407	0.0029	0.4692	3.566e-45	C	T	-0.00420116	0.0115	0.483945	0.7133	196.967	0.000825102
TSH	Type 1 Bipolar Disorder	18:13568847:t:c	C	T	-0.0259	0.0039	0.1678	4.235e-11	C	T	-0.00460057	0.0157	0.183892	0.7695	44.1032	0.000187348
TSH	Type 1 Bipolar Disorder	18:57180531:g:a	A	G	0.0309	0.0029	0.4457	2.222e-26	A	G	0.0120017	0.0117	0.423897	0.3049	113.533	0.000471775
TSH	Type 1 Bipolar Disorder	19:31864066:c:a	A	C	0.0212	0.0029	0.4206	5.307e-13	A	C	0.0221025	0.0117	0.400686	0.05987	53.4411	0.000219053
TSH	Type 1 Bipolar Disorder	19:45743640:t:c	C	T	0.0201	0.0034	0.2569	2.917e-09	C	T	0.0222047	0.0134	0.250475	0.09657	34.949	0.000154253
TSH	Type 1 Bipolar Disorder	19:5280270:t:g	G	T	0.0198	0.0031	0.3598	1.29e-10	G	T	0.0129952	0.0126	0.37603	0.3044	40.795	0.000180608
TSH	Type 1 Bipolar Disorder	19:55770794:t:c	C	T	0.0236	0.0031	0.392	1.363e-14	C	T	-0.0106036	0.0124	0.407826	0.3908	57.9563	0.000265487
TSH	Type 1 Bipolar Disorder	19:7224431:g:a	A	G	-0.0584	0.003	0.4062	3.201e-87	A	G	-0.0028958	0.012	0.404891	0.8061	378.951	0.00164526
TSH	Type 1 Bipolar Disorder	19:7235137:t:g	G	T	0.0231	0.0033	0.2627	3.625e-12	G	T	0.0126003	0.0133	0.27805	0.3436	49	0.000206708
TSH	Type 1 Bipolar Disorder	19:8326904:g:a	A	G	-0.0247	0.0035	0.2435	1.86e-12	A	G	-0.00809713	0.014	0.245847	0.5658	49.8033	0.000224767
TSH	Type 1 Bipolar Disorder	1:10714436:t:c	C	T	0.023	0.0036	0.2591	1.217e-10	C	T	-0.00369682	0.0148	0.251408	0.8009	40.8179	0.000203101
TSH	Type 1 Bipolar Disorder	1:108358083:g:a	A	G	-0.1026	0.0051	0.0873	1.571e-88	A	G	0.0238044	0.0203	0.106955	0.2407	404.72	0.00167752
TSH	Type 1 Bipolar Disorder	1:150962923:g:a	A	G	-0.0193	0.0029	0.4966	3.905e-11	A	G	-0.0134985	0.0119	0.458653	0.2558	44.2913	0.000186236
TSH	Type 1 Bipolar Disorder	1:168675288:t:c	C	T	-0.0163	0.0029	0.4296	2.288e-08	C	T	-0.00389759	0.0116	0.461523	0.7342	31.5922	0.000130211
TSH	Type 1 Bipolar Disorder	1:180103904:g:a	A	G	-0.0195	0.0032	0.2726	2.026e-09	A	G	-0.0161981	0.0129	0.250108	0.2102	37.1338	0.000150799
TSH	Type 1 Bipolar Disorder	1:19618601:t:c	C	T	-0.0222	0.003	0.3644	1.762e-13	C	T	0.00350385	0.012	0.366842	0.7722	54.76	0.000228296
TSH	Type 1 Bipolar Disorder	1:19720092:g:a	A	G	0.053	0.003	0.3744	9.076e-71	A	G	-0.00370313	0.0119	0.371369	0.7531	312.111	0.00131587
TSH	Type 1 Bipolar Disorder	1:19839115:c:a	A	C	0.1201	0.0041	0.1544	1.52e-191	A	C	0.00139902	0.0166	0.154414	0.9342	858.061	0.00376642
TSH	Type 1 Bipolar Disorder	1:19841174:g:a	A	G	-0.1187	0.004	0.1561	5.12e-194	A	G	-0.00119928	0.016	0.157789	0.9377	880.606	0.00371215
TSH	Type 1 Bipolar Disorder	1:207175037:c:a	A	C	-0.0169	0.0031	0.3343	3.54e-08	A	C	0.00279609	0.0122	0.320108	0.8217	29.7201	0.000127121
TSH	Type 1 Bipolar Disorder	1:218698027:t:c	C	T	0.0288	0.0029	0.4765	5.107e-23	C	T	0.00449986	0.0116	0.474633	0.7006	98.6254	0.000413804
TSH	Type 1 Bipolar Disorder	1:33776154:t:c	C	T	-0.0225	0.0034	0.2465	2.34e-11	C	T	0.0142973	0.0136	0.228633	0.294	43.7933	0.000188059
TSH	Type 1 Bipolar Disorder	1:48607979:t:c	C	T	-0.0619	0.0102	0.0243	1.17e-09	C	T	-0.00359646	0.046	0.0287021	0.9369	36.8282	0.000181691
TSH	Type 1 Bipolar Disorder	1:53771564:t:c	C	T	-0.0185	0.0029	0.464	2.943e-10	C	T	0.00469894	0.0121	0.467745	0.6958	40.6956	0.000170238
TSH	Type 1 Bipolar Disorder	1:61620496:g:a	A	G	-0.1447	0.0069	0.056	6.89e-98	A	G	0.0098018	0.0283	0.0614569	0.7282	439.783	0.00221374
TSH	Type 1 Bipolar Disorder	1:68189166:g:a	A	G	-0.0317	0.0029	0.4694	1.247e-27	A	G	0.00569619	0.0116	0.480998	0.6232	119.488	0.000500563
TSH	Type 1 Bipolar Disorder	20:22590835:g:a	A	G	-0.0652	0.0035	0.2193	1.084e-78	A	G	0.0147014	0.0139	0.204844	0.2934	347.024	0.00145562
TSH	Type 1 Bipolar Disorder	20:2675822:t:g	G	T	-0.0198	0.0032	0.3918	5.207e-10	G	T	0.0171029	0.0127	0.391102	0.1783	38.2852	0.000186841
TSH	Type 1 Bipolar Disorder	20:6682651:t:c	C	T	0.024	0.0029	0.4879	1.427e-16	C	T	-0.00609856	0.0116	0.487	0.5962	68.4899	0.000287831
TSH	Type 1 Bipolar Disorder	2:1407628:t:c	C	T	-0.0281	0.0029	0.4191	1.344e-21	C	T	-0.0114958	0.0116	0.437683	0.3234	93.8894	0.000384469
TSH	Type 1 Bipolar Disorder	2:1495529:c:a	A	C	0.0367	0.0057	0.0686	1.388e-10	A	C	-0.0212951	0.0231	0.0708952	0.356	41.4555	0.000172116
TSH	Type 1 Bipolar Disorder	2:152391177:g:a	A	G	0.0175	0.003	0.3578	6.444e-09	A	G	-0.00640044	0.012	0.331161	0.5945	34.0278	0.00014074
TSH	Type 1 Bipolar Disorder	2:15958795:g:a	A	G	-0.0248	0.0031	0.3238	2.403e-15	A	G	0.00389759	0.0126	0.314475	0.7569	64	0.00026933
TSH	Type 1 Bipolar Disorder	2:169551748:t:g	G	T	-0.0719	0.0079	0.038	6.157e-20	G	T	-0.0278	0.0325	0.0350508	0.3926	82.833	0.000377961
TSH	Type 1 Bipolar Disorder	2:178139887:t:c	C	T	-0.0265	0.0047	0.1141	1.298e-08	C	T	-0.0139029	0.0182	0.117842	0.4454	31.7904	0.000141969
TSH	Type 1 Bipolar Disorder	2:191422198:g:a	A	G	-0.0232	0.0034	0.2394	1.376e-11	A	G	-0.017496	0.0141	0.221322	0.2161	46.5606	0.000196014
TSH	Type 1 Bipolar Disorder	2:217623249:t:g	G	T	0.0925	0.0033	0.2759	1.02e-177	G	T	-0.0228959	0.013	0.302206	0.07787	785.698	0.00341872
TSH	Type 1 Bipolar Disorder	2:218253227:t:c	C	T	0.0385	0.0052	0.0863	1.035e-13	C	T	-0.0146975	0.0208	0.0860524	0.4779	54.8169	0.000233758
TSH	Type 1 Bipolar Disorder	2:220013604:c:a	A	C	0.0264	0.003	0.3706	2.431e-18	A	C	-0.00590255	0.0124	0.360954	0.6372	77.44	0.00032514
TSH	Type 1 Bipolar Disorder	2:242520800:g:a	A	G	0.0324	0.0042	0.1487	6.438e-15	A	G	-0.0009995	0.0164	0.154684	0.9507	59.5102	0.000265775
TSH	Type 1 Bipolar Disorder	2:26057170:t:c	C	T	-0.0814	0.0081	0.0341	1.382e-23	C	T	0.0165031	0.0343	0.0225293	0.6294	100.99	0.000436481
TSH	Type 1 Bipolar Disorder	2:43644556:t:c	C	T	-0.0381	0.0029	0.444	1.05e-38	C	T	-0.0037972	0.0116	0.471206	0.7412	172.605	0.000716701
TSH	Type 1 Bipolar Disorder	2:70297997:t:c	C	T	-0.0182	0.0031	0.3148	6.647e-09	C	T	-0.023404	0.0125	0.342101	0.06177	34.4683	0.000142898
TSH	Type 1 Bipolar Disorder	3:138848505:t:g	G	T	0.0199	0.0032	0.3057	4.938e-10	G	T	0.0118001	0.0127	0.310683	0.3538	38.6729	0.000168104
TSH	Type 1 Bipolar Disorder	3:185513392:g:a	A	G	0.0476	0.0031	0.307	2.378e-52	A	G	-0.00589736	0.0125	0.307369	0.6343	235.771	0.000964085
TSH	Type 1 Bipolar Disorder	3:193913552:g:a	A	G	-0.0365	0.004	0.1793	3.735e-20	A	G	-0.0178992	0.0161	0.175306	0.266	83.2656	0.000392085
TSH	Type 1 Bipolar Disorder	3:25564929:t:g	G	T	0.0347	0.0062	0.0586	2.948e-08	G	T	0.0299027	0.0249	0.0495234	0.2301	31.3239	0.00013285
TSH	Type 1 Bipolar Disorder	3:32853021:g:a	A	G	-0.0331	0.0058	0.0773	1.194e-08	A	G	0.0234017	0.0252	0.0778656	0.3526	32.5687	0.000156288
TSH	Type 1 Bipolar Disorder	4:149659873:t:g	G	T	-0.1177	0.0036	0.1952	1e-200	G	T	-0.00620074	0.0146	0.195736	0.6739	1068.93	0.00435262
TSH	Type 1 Bipolar Disorder	4:40365476:g:a	A	G	-0.0254	0.0033	0.2797	6.499e-15	A	G	-0.0178992	0.0131	0.280472	0.1727	59.2433	0.000259958
TSH	Type 1 Bipolar Disorder	5:699036:g:a	A	G	-0.0218	0.0039	0.2917	3.071e-08	A	G	0.0178992	0.0159	0.291587	0.2604	31.2452	0.00019638
TSH	Type 1 Bipolar Disorder	5:76474885:g:a	A	G	0.082	0.0056	0.0766	9.417e-49	A	G	0.00799793	0.0227	0.0644714	0.724	214.413	0.00095121
TSH	Type 1 Bipolar Disorder	5:76515824:g:a	A	G	-0.1355	0.0029	0.4283	1e-200	A	G	-0.00110061	0.0117	0.427264	0.9242	2183.15	0.00899135
TSH	Type 1 Bipolar Disorder	6:106173926:t:c	C	T	-0.0202	0.0035	0.2131	1.238e-08	C	T	0.0220002	0.0142	0.215631	0.1216	33.3094	0.000136847
TSH	Type 1 Bipolar Disorder	6:134509254:t:c	C	T	-0.0207	0.0031	0.3372	3.027e-11	C	T	0.00450011	0.0126	0.341982	0.7226	44.5879	0.000191532
TSH	Type 1 Bipolar Disorder	6:148521292:t:c	C	T	-0.0328	0.0029	0.3956	9.027e-29	C	T	-0.0110003	0.012	0.396317	0.3589	127.924	0.000514468
TSH	Type 1 Bipolar Disorder	6:166043862:t:c	C	T	-0.1244	0.0031	0.3106	1e-200	C	T	-0.000699755	0.0126	0.286213	0.9535	1610.34	0.0066274
TSH	Type 1 Bipolar Disorder	6:166411437:g:a	A	G	0.0338	0.0048	0.1041	1.225e-12	A	G	0.0199987	0.0192	0.117105	0.2975	49.5851	0.000213095
TSH	Type 1 Bipolar Disorder	6:168819800:t:c	C	T	0.0358	0.0031	0.3353	9.061e-31	C	T	-0.00159872	0.0127	0.358073	0.9022	133.365	0.000571288
TSH	Type 1 Bipolar Disorder	6:18426575:t:c	C	T	0.0297	0.0039	0.1591	4.572e-14	C	T	0.00780034	0.0158	0.14958	0.6195	57.9941	0.000236025
TSH	Type 1 Bipolar Disorder	6:31272774:g:a	A	G	0.0412	0.004	0.1919	1.648e-24	A	G	-0.0177024	0.0147	0.185158	0.229	106.09	0.000526459
TSH	Type 1 Bipolar Disorder	6:32605295:t:c	C	T	-0.0393	0.0034	0.3337	2.013e-30	C	T	0.0242047	0.0137	0.298296	0.07748	133.606	0.000686817
TSH	Type 1 Bipolar Disorder	6:43806335:t:c	C	T	0.098	0.0032	0.3082	1e-200	C	T	0.0041988	0.0127	0.3	0.7386	937.891	0.00409539
TSH	Type 1 Bipolar Disorder	6:43857838:t:c	C	T	-0.1029	0.0161	0.0117	1.569e-10	C	T	-0.0398017	0.0675	0.015	0.5557	40.8488	0.00024487
TSH	Type 1 Bipolar Disorder	6:43906255:t:c	C	T	0.0781	0.0034	0.2519	7.94e-120	C	T	0.0128965	0.0135	0.220635	0.3382	527.648	0.0022989
TSH	Type 1 Bipolar Disorder	6:87805592:t:c	C	T	-0.0486	0.0032	0.2809	5.374e-52	C	T	-0.0104039	0.0127	0.308787	0.4126	230.66	0.000954209
TSH	Type 1 Bipolar Disorder	7:129423136:t:c	C	T	-0.0199	0.0035	0.2249	1.751e-08	C	T	-0.00589736	0.014	0.247103	0.6725	32.3273	0.000138065
TSH	Type 1 Bipolar Disorder	7:16686940:g:a	A	G	-0.0198	0.003	0.3871	3.155e-11	A	G	0.00920221	0.0122	0.374765	0.4478	43.56	0.000186026
TSH	Type 1 Bipolar Disorder	7:2673288:t:c	C	T	-0.0168	0.0029	0.4446	8.047e-09	C	T	0.0030952	0.0119	0.421072	0.7951	33.56	0.000139388
TSH	Type 1 Bipolar Disorder	7:46753491:c:a	A	C	0.0308	0.003	0.3756	3.153e-25	A	C	0.00680309	0.0119	0.356844	0.5674	105.404	0.000444959
TSH	Type 1 Bipolar Disorder	7:65731855:g:a	A	G	0.0172	0.003	0.3731	8.739e-09	A	G	0.00330453	0.0119	0.379472	0.7849	32.8711	0.000138392
TSH	Type 1 Bipolar Disorder	7:79999442:g:a	A	G	-0.032	0.0046	0.1081	5.367e-12	A	G	-0.00950503	0.0185	0.106264	0.6063	48.3932	0.000197457
TSH	Type 1 Bipolar Disorder	8:110103867:g:a	A	G	-0.0231	0.0038	0.1786	1.111e-09	A	G	-0.0118001	0.015	0.188789	0.4314	36.9536	0.000156563
TSH	Type 1 Bipolar Disorder	8:120112818:t:c	C	T	0.035	0.0048	0.1035	2.317e-13	C	T	-0.00999983	0.0187	0.105158	0.593	53.1684	0.00022733
TSH	Type 1 Bipolar Disorder	8:133869543:g:a	A	G	0.1834	0.0155	0.0135	2.863e-32	A	G	-0.0204987	0.0835	0.0100903	0.8059	140.002	0.0008959
TSH	Type 1 Bipolar Disorder	8:133883671:t:c	C	T	0.1608	0.0097	0.025	2.844e-61	C	T	-0.0353992	0.042	0.0193651	0.3997	274.808	0.00126051
TSH	Type 1 Bipolar Disorder	8:133917088:t:c	C	T	-0.046	0.0078	0.043	3.006e-09	C	T	-0.0142003	0.0329	0.0504828	0.6671	34.7798	0.000174151
TSH	Type 1 Bipolar Disorder	8:23273497:t:c	C	T	0.039	0.0038	0.1738	1.233e-24	C	T	0.0232965	0.0153	0.178525	0.1275	105.332	0.000436812
TSH	Type 1 Bipolar Disorder	8:32433617:g:a	A	G	-0.0605	0.0033	0.2565	1.433e-75	A	G	0.000300045	0.0132	0.255211	0.9812	336.111	0.00139608
TSH	Type 1 Bipolar Disorder	8:66902720:t:c	C	T	0.0271	0.0037	0.1903	1.473e-13	C	T	-0.014997	0.0147	0.181369	0.3084	53.6457	0.000226324
TSH	Type 1 Bipolar Disorder	8:70356451:t:c	C	T	0.0285	0.0032	0.2977	1.839e-19	C	T	-0.00789872	0.0125	0.305947	0.5309	79.3213	0.000339642
TSH	Type 1 Bipolar Disorder	8:81389444:t:c	C	T	-0.0206	0.0032	0.3033	7.734e-11	C	T	0.00560427	0.0127	0.254849	0.6601	41.4414	0.000179342
TSH	Type 1 Bipolar Disorder	8:92444274:g:a	A	G	0.0341	0.0048	0.0998	1.721e-12	A	G	0.0293979	0.0201	0.073105	0.1437	50.4692	0.000208934
TSH	Type 1 Bipolar Disorder	9:100546600:t:c	C	T	-0.0749	0.003	0.3472	4.5e-138	C	T	0.00870203	0.0122	0.35105	0.4746	623.334	0.00254304
TSH	Type 1 Bipolar Disorder	9:100988164:t:c	C	T	-0.018	0.0032	0.2686	2.271e-08	C	T	-0.0204987	0.0128	0.301628	0.1097	31.6406	0.000127302
TSH	Type 1 Bipolar Disorder	9:127118550:g:a	A	G	-0.023	0.0029	0.4515	1.829e-15	A	G	-0.00539542	0.0115	0.445789	0.6411	62.9013	0.000262011
TSH	Type 1 Bipolar Disorder	9:134515552:t:g	G	T	0.0194	0.0032	0.2935	8.362e-10	G	T	-0.00460057	0.0126	0.287422	0.7134	36.7539	0.000156082
TSH	Type 1 Bipolar Disorder	9:136147160:t:c	C	T	-0.0418	0.003	0.3491	8.538e-44	C	T	0.0147014	0.0125	0.35546	0.2386	194.138	0.000794048
TSH	Type 1 Bipolar Disorder	9:16214340:c:a	A	C	-0.0317	0.003	0.3868	3.495e-26	A	C	0.0154008	0.012	0.400525	0.2012	111.654	0.000476691
TSH	Type 1 Bipolar Disorder	9:3890478:g:a	A	G	0.0513	0.0069	0.0547	1.336e-13	A	G	-0.0101008	0.0292	0.0468549	0.7303	55.276	0.000272158
TSH	Type 1 Bipolar Disorder	9:4208914:c:a	A	C	-0.0288	0.0029	0.4427	2.166e-23	A	C	-0.000899595	0.0116	0.440106	0.9396	98.6254	0.000409273
TSH	Type 1 Bipolar Disorder	9:4290544:t:c	C	T	-0.0516	0.0029	0.4385	8.798e-70	C	T	0.00300451	0.0117	0.433	0.7985	316.595	0.00131114
TSH	Type 1 Bipolar Disorder	9:88696599:g:a	A	G	-0.0181	0.003	0.4163	1.424e-09	A	G	0.0107025	0.0118	0.410475	0.3639	36.4011	0.000159215
TSH	Type 2 Bipolar Disorder	10:101283330:c:a	A	C	-0.059	0.003	0.4257	1.974e-87	A	C	-0.00990082	0.0201	0.445707	0.6231	386.778	0.00170207
TSH	Type 2 Bipolar Disorder	10:101705896:g:a	A	G	0.0166	0.003	0.4156	2.794e-08	A	G	0.00739729	0.0202	0.453488	0.7127	30.6178	0.000133854
TSH	Type 2 Bipolar Disorder	10:8576721:t:c	C	T	-0.0459	0.0038	0.1696	9.133e-33	C	T	-0.00260339	0.0258	0.174	0.9207	145.901	0.000593429
TSH	Type 2 Bipolar Disorder	10:89849519:g:a	A	G	0.033	0.003	0.3975	2.665e-28	A	G	-0.0204987	0.0203	0.394219	0.3123	121	0.000521617
TSH	Type 2 Bipolar Disorder	10:89982343:t:c	C	T	0.0228	0.0031	0.3384	8.636e-14	C	T	-0.0111014	0.0209	0.330982	0.5942	54.0937	0.000232769
TSH	Type 2 Bipolar Disorder	10:90193131:g:a	A	G	0.0548	0.0083	0.0341	4.362e-11	A	G	0.105105	0.0632	0.0231799	0.09613	43.5918	0.000197823
TSH	Type 2 Bipolar Disorder	11:115053011:g:a	A	G	-0.0388	0.0029	0.4755	6.913e-41	A	G	0.0246048	0.0195	0.491494	0.2082	179.006	0.000750913
TSH	Type 2 Bipolar Disorder	11:129649413:t:c	C	T	0.0221	0.0034	0.2335	1.333e-10	C	T	0.0335051	0.0234	0.236762	0.1534	42.25	0.000174829
TSH	Type 2 Bipolar Disorder	11:2781519:g:a	A	G	0.0182	0.0029	0.4835	4.347e-10	A	G	0.0248051	0.0209	0.491071	0.2356	39.3864	0.00016544
TSH	Type 2 Bipolar Disorder	11:57202790:g:a	A	G	-0.0222	0.0033	0.2653	8.69e-12	A	G	-0.0249999	0.0224	0.260963	0.2646	45.2562	0.000192125
TSH	Type 2 Bipolar Disorder	11:68562328:t:c	C	T	0.0394	0.0055	0.0946	8.409e-13	C	T	0.00469894	0.0364	0.128406	0.8982	51.3177	0.000265922
TSH	Type 2 Bipolar Disorder	12:12549141:g:a	A	G	-0.018	0.0029	0.4549	7.231e-10	A	G	-0.015002	0.0196	0.473781	0.4448	38.5256	0.000160682
TSH	Type 2 Bipolar Disorder	12:53331144:g:a	A	G	-0.0203	0.003	0.4034	1.249e-11	A	G	-0.0217038	0.0203	0.428525	0.2845	45.7878	0.000198354
TSH	Type 2 Bipolar Disorder	12:604621:g:a	A	G	-0.0279	0.0038	0.1772	4.247e-13	A	G	-0.0133011	0.0263	0.136622	0.6133	53.9065	0.000226985
TSH	Type 2 Bipolar Disorder	12:670520:t:c	C	T	-0.1247	0.0117	0.0211	1.899e-26	C	T	-0.103096	0.0944	0.0140732	0.2747	113.596	0.000642368
TSH	Type 2 Bipolar Disorder	12:69828534:t:c	C	T	0.0213	0.003	0.3497	2.078e-12	C	T	-0.0196008	0.0206	0.379579	0.3402	50.41	0.000206347
TSH	Type 2 Bipolar Disorder	12:96583858:g:a	A	G	0.1721	0.0097	0.0284	5.524e-71	A	G	-0.0282959	0.0892	0.0249846	0.7513	314.788	0.00163455
TSH	Type 2 Bipolar Disorder	13:111193959:g:a	A	G	0.025	0.0033	0.2682	1.881e-14	A	G	-0.0275048	0.0221	0.267945	0.2146	57.3921	0.000245336
TSH	Type 2 Bipolar Disorder	13:24787025:c:a	A	C	-0.0365	0.0033	0.2712	6.082e-29	A	C	-0.0279983	0.0224	0.289744	0.212	122.337	0.00052664
TSH	Type 2 Bipolar Disorder	13:33942308:t:c	C	T	0.0235	0.0036	0.2063	4.366e-11	C	T	-0.00039992	0.0241	0.180457	0.9865	42.6119	0.000180851
TSH	Type 2 Bipolar Disorder	13:41381077:g:a	A	G	-0.0166	0.0029	0.4705	8.053e-09	A	G	0.017604	0.0195	0.459183	0.3661	32.7658	0.0001373
TSH	Type 2 Bipolar Disorder	13:51170010:g:a	A	G	0.034	0.0035	0.2148	7.422e-22	A	G	0.0255995	0.0236	0.229891	0.2779	94.3673	0.000389944
TSH	Type 2 Bipolar Disorder	14:105219976:t:c	C	T	-0.039	0.0029	0.4455	1.198e-40	C	T	0.0303974	0.0197	0.457	0.123	180.856	0.000751464
TSH	Type 2 Bipolar Disorder	14:24634825:g:a	A	G	-0.0216	0.0039	0.163	3.536e-08	A	G	0.0382004	0.0269	0.183727	0.1561	30.6746	0.000127306
TSH	Type 2 Bipolar Disorder	14:36666760:t:c	C	T	0.0246	0.003	0.3987	1.725e-16	C	T	0.0109993	0.0201	0.386201	0.5831	67.24	0.00029016
TSH	Type 2 Bipolar Disorder	14:36738361:t:c	C	T	0.1589	0.0085	0.0362	1.109e-78	C	T	-0.0102019	0.0645	0.0458563	0.8746	349.47	0.00176187
TSH	Type 2 Bipolar Disorder	14:36994369:g:a	A	G	0.0254	0.0044	0.1249	7.481e-09	A	G	0.0194989	0.0302	0.131838	0.5196	33.3244	0.000141032
TSH	Type 2 Bipolar Disorder	14:81471085:g:a	A	G	0.0396	0.0045	0.1229	2.982e-18	A	G	-0.0478991	0.0308	0.125493	0.1202	77.44	0.000338081
TSH	Type 2 Bipolar Disorder	14:81737929:t:c	C	T	0.0392	0.0051	0.0904	1.321e-14	C	T	0.0202045	0.0353	0.0909102	0.566	59.0788	0.000252709
TSH	Type 2 Bipolar Disorder	14:92600785:g:a	A	G	-0.0332	0.0059	0.066	1.509e-08	A	G	0.0155977	0.0432	0.0531025	0.7181	31.6645	0.000135893
TSH	Type 2 Bipolar Disorder	14:93576543:t:c	C	T	0.0741	0.0036	0.2004	1.35e-92	C	T	0.0136021	0.0249	0.169384	0.5844	423.674	0.00175969
TSH	Type 2 Bipolar Disorder	15:35962399:t:c	C	T	-0.044	0.0062	0.0627	9.052e-13	C	T	-0.00579677	0.0449	0.0649146	0.8978	50.3642	0.000227552
TSH	Type 2 Bipolar Disorder	15:40845952:g:a	A	G	0.0256	0.0029	0.4501	9.713e-19	A	G	-0.0242005	0.0196	0.44111	0.2157	77.9263	0.000324416
TSH	Type 2 Bipolar Disorder	15:49711185:t:c	C	T	-0.0609	0.0033	0.2517	7.59e-75	C	T	-0.00410158	0.0233	0.251635	0.8592	340.57	0.00139709
TSH	Type 2 Bipolar Disorder	15:64508763:g:a	A	G	-0.0198	0.0033	0.263	2.076e-09	A	G	-0.017496	0.0223	0.243347	0.4327	36	0.000151979
TSH	Type 2 Bipolar Disorder	16:14400309:g:a	A	G	-0.0321	0.003	0.4337	1.534e-27	A	G	-0.0127978	0.0202	0.429018	0.5271	114.49	0.000506146
TSH	Type 2 Bipolar Disorder	16:23293279:g:a	A	G	0.0377	0.0051	0.0916	9.037e-14	A	G	-0.0291024	0.0363	0.0741959	0.423	54.644	0.000236529
TSH	Type 2 Bipolar Disorder	16:28893532:g:a	A	G	0.0162	0.003	0.3941	4.961e-08	A	G	0.0188021	0.02	0.429415	0.3466	29.16	0.000125334
TSH	Type 2 Bipolar Disorder	16:4015313:g:a	A	G	0.0434	0.0039	0.1788	2.553e-29	A	G	0.0171029	0.0262	0.161219	0.5149	123.837	0.000553128
TSH	Type 2 Bipolar Disorder	16:4154851:g:a	A	G	-0.0324	0.0043	0.1274	7.535e-14	A	G	-0.00979784	0.0304	0.0983609	0.7467	56.7745	0.000233402
TSH	Type 2 Bipolar Disorder	16:79747855:g:a	A	G	0.0923	0.0031	0.3253	3.03e-199	A	G	-0.0156011	0.0209	0.295475	0.4548	886.503	0.00373963
TSH	Type 2 Bipolar Disorder	16:79758912:t:c	C	T	-0.0782	0.013	0.0152	1.675e-09	C	T	-0.00910129	0.1178	0.0149863	0.9385	36.1849	0.000183078
TSH	Type 2 Bipolar Disorder	16:79862813:g:a	A	G	-0.0344	0.005	0.1086	7.935e-12	A	G	-0.00859685	0.035	0.117838	0.8064	47.3344	0.000229113
TSH	Type 2 Bipolar Disorder	17:59344639:t:c	C	T	0.0837	0.0074	0.0444	9.309e-30	C	T	0.0305001	0.0659	0.0436394	0.6429	127.934	0.000594484
TSH	Type 2 Bipolar Disorder	17:64206768:g:a	A	G	0.0472	0.0056	0.0708	5.197e-17	A	G	0.0377966	0.0392	0.0690174	0.3348	71.0408	0.000293127
TSH	Type 2 Bipolar Disorder	17:6565644:c:a	A	C	0.0184	0.0032	0.2964	7.3e-09	A	C	-0.00020002	0.0213	0.304963	0.9919	33.0625	0.000141211
TSH	Type 2 Bipolar Disorder	17:70121339:g:a	A	G	-0.043	0.0029	0.4594	9.413e-50	A	G	-0.0216016	0.0196	0.491671	0.2706	219.857	0.000918404
TSH	Type 2 Bipolar Disorder	17:70382694:t:c	C	T	-0.0407	0.0029	0.4692	3.566e-45	C	T	-0.0116024	0.0195	0.485781	0.5543	196.967	0.000825102
TSH	Type 2 Bipolar Disorder	18:13568847:t:c	C	T	-0.0259	0.0039	0.1678	4.235e-11	C	T	-0.00999983	0.0261	0.184726	0.701	44.1032	0.000187348
TSH	Type 2 Bipolar Disorder	18:57180531:g:a	A	G	0.0309	0.0029	0.4457	2.222e-26	A	G	-0.00760104	0.0197	0.414439	0.7012	113.533	0.000471775
TSH	Type 2 Bipolar Disorder	19:31864066:c:a	A	C	0.0212	0.0029	0.4206	5.307e-13	A	C	0.0380965	0.0199	0.402982	0.05634	53.4411	0.000219053
TSH	Type 2 Bipolar Disorder	19:45743640:t:c	C	T	0.0201	0.0034	0.2569	2.917e-09	C	T	-0.0250048	0.0228	0.243146	0.2734	34.949	0.000154253
TSH	Type 2 Bipolar Disorder	19:5280270:t:g	G	T	0.0198	0.0031	0.3598	1.29e-10	G	T	-0.00310481	0.0211	0.371909	0.8829	40.795	0.000180608
TSH	Type 2 Bipolar Disorder	19:55770794:t:c	C	T	0.0236	0.0031	0.392	1.363e-14	C	T	-0.0171029	0.0207	0.405835	0.4083	57.9563	0.000265487
TSH	Type 2 Bipolar Disorder	19:7224431:g:a	A	G	-0.0584	0.003	0.4062	3.201e-87	A	G	-0.00219758	0.0206	0.399564	0.9156	378.951	0.00164526
TSH	Type 2 Bipolar Disorder	19:7235137:t:g	G	T	0.0231	0.0033	0.2627	3.625e-12	G	T	-0.0114048	0.0222	0.282744	0.6056	49	0.000206708
TSH	Type 2 Bipolar Disorder	19:8326904:g:a	A	G	-0.0247	0.0035	0.2435	1.86e-12	A	G	-0.0222017	0.0233	0.243073	0.3416	49.8033	0.000224767
TSH	Type 2 Bipolar Disorder	1:10714436:t:c	C	T	0.023	0.0036	0.2591	1.217e-10	C	T	0.0098018	0.0249	0.251037	0.6936	40.8179	0.000203101
TSH	Type 2 Bipolar Disorder	1:108358083:g:a	A	G	-0.1026	0.0051	0.0873	1.571e-88	A	G	0.0329995	0.0338	0.109733	0.3296	404.72	0.00167752
TSH	Type 2 Bipolar Disorder	1:150962923:g:a	A	G	-0.0193	0.0029	0.4966	3.905e-11	A	G	-0.0238044	0.0198	0.442841	0.2303	44.2913	0.000186236
TSH	Type 2 Bipolar Disorder	1:168675288:t:c	C	T	-0.0163	0.0029	0.4296	2.288e-08	C	T	-0.0253999	0.0196	0.479342	0.1939	31.5922	0.000130211
TSH	Type 2 Bipolar Disorder	1:180103904:g:a	A	G	-0.0195	0.0032	0.2726	2.026e-09	A	G	-0.0020978	0.022	0.249384	0.9247	37.1338	0.000150799
TSH	Type 2 Bipolar Disorder	1:19618601:t:c	C	T	-0.0222	0.003	0.3644	1.762e-13	C	T	-0.0156011	0.0204	0.372781	0.4436	54.76	0.000228296
TSH	Type 2 Bipolar Disorder	1:19720092:g:a	A	G	0.053	0.003	0.3744	9.076e-71	A	G	-0.0159029	0.0203	0.366037	0.4333	312.111	0.00131587
TSH	Type 2 Bipolar Disorder	1:19839115:c:a	A	C	0.1201	0.0041	0.1544	1.52e-191	A	C	-0.0478991	0.0288	0.15493	0.09564	858.061	0.00376642
TSH	Type 2 Bipolar Disorder	1:19841174:g:a	A	G	-0.1187	0.004	0.1561	5.12e-194	A	G	0.036301	0.0273	0.159927	0.1828	880.606	0.00371215
TSH	Type 2 Bipolar Disorder	1:207175037:c:a	A	C	-0.0169	0.0031	0.3343	3.54e-08	A	C	-0.0156011	0.0208	0.319238	0.453	29.7201	0.000127121
TSH	Type 2 Bipolar Disorder	1:218698027:t:c	C	T	0.0288	0.0029	0.4765	5.107e-23	C	T	0.012304	0.0197	0.468201	0.5327	98.6254	0.000413804
TSH	Type 2 Bipolar Disorder	1:33776154:t:c	C	T	-0.0225	0.0034	0.2465	2.34e-11	C	T	-0.0198048	0.023	0.228256	0.3884	43.7933	0.000188059
TSH	Type 2 Bipolar Disorder	1:48607979:t:c	C	T	-0.0619	0.0102	0.0243	1.17e-09	C	T	0.0705982	0.0851	0.0289075	0.4066	36.8282	0.000181691
TSH	Type 2 Bipolar Disorder	1:53771564:t:c	C	T	-0.0185	0.0029	0.464	2.943e-10	C	T	-0.00559563	0.0207	0.469	0.7851	40.6956	0.000170238
TSH	Type 2 Bipolar Disorder	1:61620496:g:a	A	G	-0.1447	0.0069	0.056	6.89e-98	A	G	0.0929984	0.0508	0.0635877	0.06698	439.783	0.00221374
TSH	Type 2 Bipolar Disorder	1:68189166:g:a	A	G	-0.0317	0.0029	0.4694	1.247e-27	A	G	0.0166986	0.0197	0.489525	0.3958	119.488	0.000500563
TSH	Type 2 Bipolar Disorder	20:22590835:g:a	A	G	-0.0652	0.0035	0.2193	1.084e-78	A	G	0.0194006	0.0237	0.198366	0.4128	347.024	0.00145562
TSH	Type 2 Bipolar Disorder	20:2675822:t:g	G	T	-0.0198	0.0032	0.3918	5.207e-10	G	T	-0.0198966	0.0211	0.389091	0.3446	38.2852	0.000186841
TSH	Type 2 Bipolar Disorder	20:6682651:t:c	C	T	0.024	0.0029	0.4879	1.427e-16	C	T	-0.0122042	0.0196	0.494854	0.5345	68.4899	0.000287831
TSH	Type 2 Bipolar Disorder	22:31790014:t:c	C	T	-0.0252	0.0031	0.3342	3.99e-16	C	T	-0.0336959	0.0204	0.376561	0.09826	66.0812	0.000282606
TSH	Type 2 Bipolar Disorder	2:1407628:t:c	C	T	-0.0281	0.0029	0.4191	1.344e-21	C	T	0.0109004	0.0197	0.433817	0.5804	93.8894	0.000384469
TSH	Type 2 Bipolar Disorder	2:1495529:c:a	A	C	0.0367	0.0057	0.0686	1.388e-10	A	C	-0.0460021	0.0392	0.0749473	0.2402	41.4555	0.000172116
TSH	Type 2 Bipolar Disorder	2:152391177:g:a	A	G	0.0175	0.003	0.3578	6.444e-09	A	G	-0.00399798	0.0204	0.333256	0.8443	34.0278	0.00014074
TSH	Type 2 Bipolar Disorder	2:15958795:g:a	A	G	-0.0248	0.0031	0.3238	2.403e-15	A	G	-0.0363994	0.0214	0.32089	0.08919	64	0.00026933
TSH	Type 2 Bipolar Disorder	2:169551748:t:g	G	T	-0.0719	0.0079	0.038	6.157e-20	G	T	-0.0683967	0.0624	0.0359664	0.2727	82.833	0.000377961
TSH	Type 2 Bipolar Disorder	2:178139887:t:c	C	T	-0.0265	0.0047	0.1141	1.298e-08	C	T	0.0145047	0.0316	0.112	0.6457	31.7904	0.000141969
TSH	Type 2 Bipolar Disorder	2:191422198:g:a	A	G	-0.0232	0.0034	0.2394	1.376e-11	A	G	-0.0252973	0.0244	0.215199	0.2984	46.5606	0.000196014
TSH	Type 2 Bipolar Disorder	2:217623249:t:g	G	T	0.0925	0.0033	0.2759	1.02e-177	G	T	-0.014997	0.0218	0.30547	0.4926	785.698	0.00341872
TSH	Type 2 Bipolar Disorder	2:218253227:t:c	C	T	0.0385	0.0052	0.0863	1.035e-13	C	T	0.0100988	0.0355	0.0771423	0.7765	54.8169	0.000233758
TSH	Type 2 Bipolar Disorder	2:220013604:c:a	A	C	0.0264	0.003	0.3706	2.431e-18	A	C	0.00230265	0.0212	0.355423	0.9125	77.44	0.00032514
TSH	Type 2 Bipolar Disorder	2:242520800:g:a	A	G	0.0324	0.0042	0.1487	6.438e-15	A	G	-0.0326995	0.0289	0.156619	0.2583	59.5102	0.000265775
TSH	Type 2 Bipolar Disorder	2:26057170:t:c	C	T	-0.0814	0.0081	0.0341	1.382e-23	C	T	0.0625991	0.0633	0.0221246	0.3226	100.99	0.000436481
TSH	Type 2 Bipolar Disorder	2:43644556:t:c	C	T	-0.0381	0.0029	0.444	1.05e-38	C	T	0.0199007	0.0196	0.475616	0.3114	172.605	0.000716701
TSH	Type 2 Bipolar Disorder	2:70297997:t:c	C	T	-0.0182	0.0031	0.3148	6.647e-09	C	T	-0.00449986	0.021	0.347561	0.8306	34.4683	0.000142898
TSH	Type 2 Bipolar Disorder	3:12230439:t:c	C	T	0.0483	0.0033	0.2549	2.657e-48	C	T	0.0133011	0.0225	0.228384	0.5529	214.223	0.000886153
TSH	Type 2 Bipolar Disorder	3:138848505:t:g	G	T	0.0199	0.0032	0.3057	4.938e-10	G	T	-0.00460057	0.0213	0.311037	0.8289	38.6729	0.000168104
TSH	Type 2 Bipolar Disorder	3:185513392:g:a	A	G	0.0476	0.0031	0.307	2.378e-52	A	G	-0.0235041	0.021	0.305128	0.262	235.771	0.000964085
TSH	Type 2 Bipolar Disorder	3:193913552:g:a	A	G	-0.0365	0.004	0.1793	3.735e-20	A	G	0.00999983	0.0272	0.181037	0.7123	83.2656	0.000392085
TSH	Type 2 Bipolar Disorder	3:32853021:g:a	A	G	-0.0331	0.0058	0.0773	1.194e-08	A	G	-0.0539009	0.0437	0.0812471	0.2175	32.5687	0.000156288
TSH	Type 2 Bipolar Disorder	4:122612473:g:a	A	G	0.0265	0.0032	0.2868	8.327e-17	A	G	0.0319035	0.0225	0.27327	0.1558	68.5791	0.000287285
TSH	Type 2 Bipolar Disorder	4:149659873:t:g	G	T	-0.1177	0.0036	0.1952	1e-200	G	T	0.0226956	0.0247	0.203799	0.3597	1068.93	0.00435262
TSH	Type 2 Bipolar Disorder	4:40365476:g:a	A	G	-0.0254	0.0033	0.2797	6.499e-15	A	G	0.00390238	0.0222	0.288653	0.8616	59.2433	0.000259958
TSH	Type 2 Bipolar Disorder	4:55954882:t:c	C	T	-0.0276	0.0048	0.1096	6.344e-09	C	T	-0.0160013	0.0315	0.159306	0.6105	33.0625	0.000148677
TSH	Type 2 Bipolar Disorder	5:699036:g:a	A	G	-0.0218	0.0039	0.2917	3.071e-08	A	G	0.0226956	0.0263	0.29189	0.3884	31.2452	0.00019638
TSH	Type 2 Bipolar Disorder	5:76474885:g:a	A	G	0.082	0.0056	0.0766	9.417e-49	A	G	-0.0484972	0.0389	0.0612479	0.2124	214.413	0.00095121
TSH	Type 2 Bipolar Disorder	5:76515824:g:a	A	G	-0.1355	0.0029	0.4283	1e-200	A	G	-0.00739729	0.0198	0.428128	0.7085	2183.15	0.00899135
TSH	Type 2 Bipolar Disorder	5:76808343:g:a	A	G	-0.0424	0.0029	0.4359	2.606e-48	A	G	-0.0131038	0.0197	0.427128	0.5073	213.765	0.000884107
TSH	Type 2 Bipolar Disorder	6:106173926:t:c	C	T	-0.0202	0.0035	0.2131	1.238e-08	C	T	-0.0147999	0.0237	0.215945	0.5336	33.3094	0.000136847
TSH	Type 2 Bipolar Disorder	6:134509254:t:c	C	T	-0.0207	0.0031	0.3372	3.027e-11	C	T	-0.012699	0.0216	0.332564	0.5579	44.5879	0.000191532
TSH	Type 2 Bipolar Disorder	6:148521292:t:c	C	T	-0.0328	0.0029	0.3956	9.027e-29	C	T	0.036004	0.0202	0.407671	0.07526	127.924	0.000514468
TSH	Type 2 Bipolar Disorder	6:166043862:t:c	C	T	-0.1244	0.0031	0.3106	1e-200	C	T	0.0258	0.0213	0.290384	0.2254	1610.34	0.0066274
TSH	Type 2 Bipolar Disorder	6:166411437:g:a	A	G	0.0338	0.0048	0.1041	1.225e-12	A	G	0.00590255	0.0325	0.122659	0.8569	49.5851	0.000213095
TSH	Type 2 Bipolar Disorder	6:168819800:t:c	C	T	0.0358	0.0031	0.3353	9.061e-31	C	T	0.00399798	0.0218	0.337282	0.8549	133.365	0.000571288
TSH	Type 2 Bipolar Disorder	6:18426575:t:c	C	T	0.0297	0.0039	0.1591	4.572e-14	C	T	0.0267034	0.0268	0.14829	0.3186	57.9941	0.000236025
TSH	Type 2 Bipolar Disorder	6:31272774:g:a	A	G	0.0412	0.004	0.1919	1.648e-24	A	G	-0.0030952	0.0252	0.191927	0.9035	106.09	0.000526459
TSH	Type 2 Bipolar Disorder	6:32605295:t:c	C	T	-0.0393	0.0034	0.3337	2.013e-30	C	T	-0.00739729	0.0228	0.30675	0.7449	133.606	0.000686817
TSH	Type 2 Bipolar Disorder	6:43806335:t:c	C	T	0.098	0.0032	0.3082	1e-200	C	T	0.00250313	0.0215	0.300018	0.9072	937.891	0.00409539
TSH	Type 2 Bipolar Disorder	6:43906255:t:c	C	T	0.0781	0.0034	0.2519	7.94e-120	C	T	0.0390957	0.023	0.221384	0.08915	527.648	0.0022989
TSH	Type 2 Bipolar Disorder	6:87805592:t:c	C	T	-0.0486	0.0032	0.2809	5.374e-52	C	T	0.0142973	0.0204	0.320378	0.4832	230.66	0.000954209
TSH	Type 2 Bipolar Disorder	7:127015083:g:a	A	G	0.0798	0.0097	0.0256	2.078e-16	A	G	-0.0884961	0.0784	0.0249841	0.2592	67.6803	0.000317697
TSH	Type 2 Bipolar Disorder	7:129423136:t:c	C	T	-0.0199	0.0035	0.2249	1.751e-08	C	T	-0.0208049	0.0237	0.245781	0.3809	32.3273	0.000138065
TSH	Type 2 Bipolar Disorder	7:16686940:g:a	A	G	-0.0198	0.003	0.3871	3.155e-11	A	G	0.0101008	0.0204	0.374256	0.6205	43.56	0.000186026
TSH	Type 2 Bipolar Disorder	7:2345091:t:c	C	T	-0.0191	0.0031	0.4064	3.838e-10	C	T	0.00310481	0.0204	0.398146	0.8799	37.9615	0.000176013
TSH	Type 2 Bipolar Disorder	7:2673288:t:c	C	T	-0.0168	0.0029	0.4446	8.047e-09	C	T	-0.00240288	0.02	0.421201	0.9042	33.56	0.000139388
TSH	Type 2 Bipolar Disorder	7:46753491:c:a	A	C	0.0308	0.003	0.3756	3.153e-25	A	C	0.0108992	0.0202	0.355128	0.5916	105.404	0.000444959
TSH	Type 2 Bipolar Disorder	7:65731855:g:a	A	G	0.0172	0.003	0.3731	8.739e-09	A	G	-0.0355961	0.0202	0.380525	0.07867	32.8711	0.000138392
TSH	Type 2 Bipolar Disorder	7:79999442:g:a	A	G	-0.032	0.0046	0.1081	5.367e-12	A	G	-0.0325955	0.0317	0.109982	0.3045	48.3932	0.000197457
TSH	Type 2 Bipolar Disorder	8:110103867:g:a	A	G	-0.0231	0.0038	0.1786	1.111e-09	A	G	0.0212032	0.025	0.19	0.3964	36.9536	0.000156563
TSH	Type 2 Bipolar Disorder	8:120112818:t:c	C	T	0.035	0.0048	0.1035	2.317e-13	C	T	-0.0389995	0.0328	0.102982	0.2347	53.1684	0.00022733
TSH	Type 2 Bipolar Disorder	8:133883671:t:c	C	T	0.1608	0.0097	0.025	2.844e-61	C	T	-0.0391047	0.0785	0.0190925	0.6189	274.808	0.00126051
TSH	Type 2 Bipolar Disorder	8:133917088:t:c	C	T	-0.046	0.0078	0.043	3.006e-09	C	T	0.045499	0.0587	0.0548099	0.4381	34.7798	0.000174151
TSH	Type 2 Bipolar Disorder	8:23273497:t:c	C	T	0.039	0.0038	0.1738	1.233e-24	C	T	-0.013298	0.0259	0.183817	0.607	105.332	0.000436812
TSH	Type 2 Bipolar Disorder	8:32433617:g:a	A	G	-0.0605	0.0033	0.2565	1.433e-75	A	G	-0.0143959	0.0224	0.246238	0.5209	336.111	0.00139608
TSH	Type 2 Bipolar Disorder	8:66902720:t:c	C	T	0.0271	0.0037	0.1903	1.473e-13	C	T	0.0236986	0.025	0.182165	0.3439	53.6457	0.000226324
TSH	Type 2 Bipolar Disorder	8:70356451:t:c	C	T	0.0285	0.0032	0.2977	1.839e-19	C	T	-0.00760104	0.0215	0.305835	0.7245	79.3213	0.000339642
TSH	Type 2 Bipolar Disorder	8:81389444:t:c	C	T	-0.0206	0.0032	0.3033	7.734e-11	C	T	0.0158044	0.0218	0.244805	0.4686	41.4414	0.000179342
TSH	Type 2 Bipolar Disorder	8:92444274:g:a	A	G	0.0341	0.0048	0.0998	1.721e-12	A	G	-0.0222017	0.0348	0.0752335	0.523	50.4692	0.000208934
TSH	Type 2 Bipolar Disorder	9:100546600:t:c	C	T	-0.0749	0.003	0.3472	4.5e-138	C	T	-0.0111014	0.0209	0.350598	0.5938	623.334	0.00254304
TSH	Type 2 Bipolar Disorder	9:100988164:t:c	C	T	-0.018	0.0032	0.2686	2.271e-08	C	T	-0.0164038	0.0219	0.299506	0.4558	31.6406	0.000127302
TSH	Type 2 Bipolar Disorder	9:127118550:g:a	A	G	-0.023	0.0029	0.4515	1.829e-15	A	G	-0.0111971	0.0195	0.455799	0.567	62.9013	0.000262011
TSH	Type 2 Bipolar Disorder	9:134515552:t:g	G	T	0.0194	0.0032	0.2935	8.362e-10	G	T	0.0100988	0.0213	0.280311	0.6334	36.7539	0.000156082
TSH	Type 2 Bipolar Disorder	9:136147160:t:c	C	T	-0.0418	0.003	0.3491	8.538e-44	C	T	0.0183997	0.0213	0.358224	0.3879	194.138	0.000794048
TSH	Type 2 Bipolar Disorder	9:16214340:c:a	A	C	-0.0317	0.003	0.3868	3.495e-26	A	C	-0.0216016	0.0203	0.391128	0.2878	111.654	0.000476691
TSH	Type 2 Bipolar Disorder	9:3890478:g:a	A	G	0.0513	0.0069	0.0547	1.336e-13	A	G	-0.0121029	0.0533	0.0491196	0.8207	55.276	0.000272158
TSH	Type 2 Bipolar Disorder	9:4040454:t:c	C	T	0.0474	0.0084	0.0342	1.467e-08	C	T	0.00249688	0.0626	0.0320442	0.9678	31.8418	0.000148423
TSH	Type 2 Bipolar Disorder	9:4208914:c:a	A	C	-0.0288	0.0029	0.4427	2.166e-23	A	C	-0.0136958	0.0196	0.452817	0.486	98.6254	0.000409273
TSH	Type 2 Bipolar Disorder	9:4290544:t:c	C	T	-0.0516	0.0029	0.4385	8.798e-70	C	T	0.00769957	0.0198	0.428018	0.6955	316.595	0.00131114
TSH	Type 2 Bipolar Disorder	9:88696599:g:a	A	G	-0.0181	0.003	0.4163	1.424e-09	A	G	-0.0358966	0.02	0.406018	0.07277	36.4011	0.000159215
TSH	Bipolar Disorder (overall)	10:101283330:c:a	A	C	-0.059	0.003	0.4257	1.974e-87	A	C	0.00460057	0.0096	0.437783	0.6314	386.778	0.00170207
TSH	Bipolar Disorder (overall)	10:101705896:g:a	A	G	0.0166	0.003	0.4156	2.794e-08	A	G	0.013298	0.0096	0.442972	0.1669	30.6178	0.000133854
TSH	Bipolar Disorder (overall)	10:89849519:g:a	A	G	0.033	0.003	0.3975	2.665e-28	A	G	-0.0103029	0.0097	0.398203	0.2884	121	0.000521617
TSH	Bipolar Disorder (overall)	10:89982343:t:c	C	T	0.0228	0.0031	0.3384	8.636e-14	C	T	0.00039992	0.0099	0.332406	0.9686	54.0937	0.000232769
TSH	Bipolar Disorder (overall)	10:90193131:g:a	A	G	0.0548	0.0083	0.0341	4.362e-11	A	G	-0.00370313	0.026	0.0269005	0.8874	43.5918	0.000197823
TSH	Bipolar Disorder (overall)	11:115053011:g:a	A	G	-0.0388	0.0029	0.4755	6.913e-41	A	G	0.0034042	0.0093	0.493175	0.7124	179.006	0.000750913
TSH	Bipolar Disorder (overall)	11:129649413:t:c	C	T	0.0221	0.0034	0.2335	1.333e-10	C	T	0.00959589	0.0111	0.233392	0.3905	42.25	0.000174829
TSH	Bipolar Disorder (overall)	11:2781519:g:a	A	G	0.0182	0.0029	0.4835	4.347e-10	A	G	0.00640044	0.0104	0.482	0.5387	39.3864	0.00016544
TSH	Bipolar Disorder (overall)	11:57202790:g:a	A	G	-0.0222	0.0033	0.2653	8.69e-12	A	G	-0.00130085	0.0104	0.262	0.8985	45.2562	0.000192125
TSH	Bipolar Disorder (overall)	11:68562328:t:c	C	T	0.0394	0.0055	0.0946	8.409e-13	C	T	-0.0152964	0.0173	0.112131	0.377	51.3177	0.000265922
TSH	Bipolar Disorder (overall)	11:85910309:g:a	A	G	0.0191	0.0029	0.4978	3.89e-11	A	G	-0.000499875	0.0094	0.47823	0.9578	43.3781	0.000182401
TSH	Bipolar Disorder (overall)	12:12549141:g:a	A	G	-0.018	0.0029	0.4549	7.231e-10	A	G	0.0034042	0.0094	0.469479	0.7208	38.5256	0.000160682
TSH	Bipolar Disorder (overall)	12:53331144:g:a	A	G	-0.0203	0.003	0.4034	1.249e-11	A	G	-0.00260339	0.0098	0.420112	0.7913	45.7878	0.000198354
TSH	Bipolar Disorder (overall)	12:570947:g:a	A	G	-0.0473	0.003	0.4162	1.965e-54	A	G	-0.0142003	0.0099	0.438107	0.1526	248.588	0.00108722
TSH	Bipolar Disorder (overall)	12:604621:g:a	A	G	-0.0279	0.0038	0.1772	4.247e-13	A	G	0.0143018	0.0126	0.151839	0.255	53.9065	0.000226985
TSH	Bipolar Disorder (overall)	12:670520:t:c	C	T	-0.1247	0.0117	0.0211	1.899e-26	C	T	0.0572023	0.0394	0.0171929	0.1461	113.596	0.000642368
TSH	Bipolar Disorder (overall)	12:69828534:t:c	C	T	0.0213	0.003	0.3497	2.078e-12	C	T	0.00699547	0.0099	0.36777	0.4757	50.41	0.000206347
TSH	Bipolar Disorder (overall)	12:96583858:g:a	A	G	0.1721	0.0097	0.0284	5.524e-71	A	G	0.0263953	0.0342	0.025	0.4407	314.788	0.00163455
TSH	Bipolar Disorder (overall)	13:111193959:g:a	A	G	0.025	0.0033	0.2682	1.881e-14	A	G	-0.00599795	0.0106	0.265	0.5711	57.3921	0.000245336
TSH	Bipolar Disorder (overall)	13:33942308:t:c	C	T	0.0235	0.0036	0.2063	4.366e-11	C	T	-0.0018982	0.0115	0.192521	0.8659	42.6119	0.000180851
TSH	Bipolar Disorder (overall)	13:41381077:g:a	A	G	-0.0166	0.0029	0.4705	8.053e-09	A	G	0.00359646	0.0093	0.468608	0.6975	32.7658	0.0001373
TSH	Bipolar Disorder (overall)	14:105219976:t:c	C	T	-0.039	0.0029	0.4455	1.198e-40	C	T	0.00650109	0.0098	0.455604	0.5087	180.856	0.000751464
TSH	Bipolar Disorder (overall)	14:24634825:g:a	A	G	-0.0216	0.0039	0.163	3.536e-08	A	G	0.0168003	0.013	0.176705	0.1973	30.6746	0.000127306
TSH	Bipolar Disorder (overall)	14:36666760:t:c	C	T	0.0246	0.003	0.3987	1.725e-16	C	T	0.0142973	0.0096	0.390723	0.1374	67.24	0.00029016
TSH	Bipolar Disorder (overall)	14:36738361:t:c	C	T	0.1589	0.0085	0.0362	1.109e-78	C	T	-0.0202027	0.0272	0.0413173	0.4589	349.47	0.00176187
TSH	Bipolar Disorder (overall)	14:36994369:g:a	A	G	0.0254	0.0044	0.1249	7.481e-09	A	G	-0.00239712	0.0144	0.12929	0.8672	33.3244	0.000141032
TSH	Bipolar Disorder (overall)	14:81471085:g:a	A	G	0.0396	0.0045	0.1229	2.982e-18	A	G	0.00509699	0.0141	0.124203	0.7188	77.44	0.000338081
TSH	Bipolar Disorder (overall)	14:81737929:t:c	C	T	0.0392	0.0051	0.0904	1.321e-14	C	T	-0.0258	0.0164	0.0892028	0.1148	59.0788	0.000252709
TSH	Bipolar Disorder (overall)	14:92600785:g:a	A	G	-0.0332	0.0059	0.066	1.509e-08	A	G	0.0135971	0.0193	0.0567097	0.48	31.6645	0.000135893
TSH	Bipolar Disorder (overall)	14:93576543:t:c	C	T	0.0741	0.0036	0.2004	1.35e-92	C	T	0.0180011	0.0118	0.180825	0.1277	423.674	0.00175969
TSH	Bipolar Disorder (overall)	15:35962399:t:c	C	T	-0.044	0.0062	0.0627	9.052e-13	C	T	-0.0328022	0.0197	0.063	0.09567	50.3642	0.000227552
TSH	Bipolar Disorder (overall)	15:40845952:g:a	A	G	0.0256	0.0029	0.4501	9.713e-19	A	G	-0.0178992	0.0094	0.443507	0.05563	77.9263	0.000324416
TSH	Bipolar Disorder (overall)	15:49711185:t:c	C	T	-0.0609	0.0033	0.2517	7.59e-75	C	T	-0.00119928	0.0106	0.270682	0.9109	340.57	0.00139709
TSH	Bipolar Disorder (overall)	15:64508763:g:a	A	G	-0.0198	0.0033	0.263	2.076e-09	A	G	-0.0036035	0.0106	0.24923	0.7343	36	0.000151979
TSH	Bipolar Disorder (overall)	16:14400309:g:a	A	G	-0.0321	0.003	0.4337	1.534e-27	A	G	-0.0118001	0.0096	0.427493	0.2179	114.49	0.000506146
TSH	Bipolar Disorder (overall)	16:23293279:g:a	A	G	0.0377	0.0051	0.0916	9.037e-14	A	G	-0.00649884	0.0166	0.0811119	0.6962	54.644	0.000236529
TSH	Bipolar Disorder (overall)	16:28893532:g:a	A	G	0.0162	0.003	0.3941	4.961e-08	A	G	-0.00930314	0.01	0.39827	0.3515	29.16	0.000125334
TSH	Bipolar Disorder (overall)	16:4015313:g:a	A	G	0.0434	0.0039	0.1788	2.553e-29	A	G	0.0120965	0.0125	0.166811	0.3347	123.837	0.000553128
TSH	Bipolar Disorder (overall)	16:4154851:g:a	A	G	-0.0324	0.0043	0.1274	7.535e-14	A	G	0.00479847	0.0143	0.106723	0.7363	56.7745	0.000233402
TSH	Bipolar Disorder (overall)	16:79747855:g:a	A	G	0.0923	0.0031	0.3253	3.03e-199	A	G	0.00079968	0.01	0.304521	0.9384	886.503	0.00373963
TSH	Bipolar Disorder (overall)	16:79758912:t:c	C	T	-0.0782	0.013	0.0152	1.675e-09	C	T	0.040201	0.043	0.015	0.3497	36.1849	0.000183078
TSH	Bipolar Disorder (overall)	16:79862813:g:a	A	G	-0.0344	0.005	0.1086	7.935e-12	A	G	-0.005103	0.0167	0.115104	0.7596	47.3344	0.000229113
TSH	Bipolar Disorder (overall)	17:59344639:t:c	C	T	0.0837	0.0074	0.0444	9.309e-30	C	T	-0.00859685	0.0266	0.0403893	0.7473	127.934	0.000594484
TSH	Bipolar Disorder (overall)	17:64206768:g:a	A	G	0.0472	0.0056	0.0708	5.197e-17	A	G	0.0277027	0.0182	0.0698986	0.1279	71.0408	0.000293127
TSH	Bipolar Disorder (overall)	17:6565644:c:a	A	C	0.0184	0.0032	0.2964	7.3e-09	A	C	0.00519647	0.0102	0.300696	0.6087	33.0625	0.000141211
TSH	Bipolar Disorder (overall)	17:70121339:g:a	A	G	-0.043	0.0029	0.4594	9.413e-50	A	G	-0.00800193	0.0094	0.482871	0.3942	219.857	0.000918404
TSH	Bipolar Disorder (overall)	17:70382694:t:c	C	T	-0.0407	0.0029	0.4692	3.566e-45	C	T	-0.00620074	0.0093	0.481581	0.5061	196.967	0.000825102
TSH	Bipolar Disorder (overall)	18:13568847:t:c	C	T	-0.0259	0.0039	0.1678	4.235e-11	C	T	0.000299955	0.0126	0.178581	0.98	44.1032	0.000187348
TSH	Bipolar Disorder (overall)	18:57180531:g:a	A	G	0.0309	0.0029	0.4457	2.222e-26	A	G	0.0041988	0.0094	0.427521	0.6596	113.533	0.000471775
TSH	Bipolar Disorder (overall)	19:45743640:t:c	C	T	0.0201	0.0034	0.2569	2.917e-09	C	T	0.00020002	0.0109	0.24971	0.9861	34.949	0.000154253
TSH	Bipolar Disorder (overall)	19:5280270:t:g	G	T	0.0198	0.0031	0.3598	1.29e-10	G	T	0.00489799	0.0102	0.370104	0.6308	40.795	0.000180608
TSH	Bipolar Disorder (overall)	19:55770794:t:c	C	T	0.0236	0.0031	0.392	1.363e-14	C	T	-0.0036035	0.01	0.400705	0.7172	57.9563	0.000265487
TSH	Bipolar Disorder (overall)	19:7224431:g:a	A	G	-0.0584	0.003	0.4062	3.201e-87	A	G	-0.000299955	0.0094	0.422783	0.973	378.951	0.00164526
TSH	Bipolar Disorder (overall)	19:7235137:t:g	G	T	0.0231	0.0033	0.2627	3.625e-12	G	T	-0.00080032	0.0106	0.274682	0.9402	49	0.000206708
TSH	Bipolar Disorder (overall)	19:8326904:g:a	A	G	-0.0247	0.0035	0.2435	1.86e-12	A	G	0.000300045	0.0115	0.243	0.9824	49.8033	0.000224767
TSH	Bipolar Disorder (overall)	1:10714436:t:c	C	T	0.023	0.0036	0.2591	1.217e-10	C	T	0.000699755	0.012	0.252498	0.9515	40.8179	0.000203101
TSH	Bipolar Disorder (overall)	1:108358083:g:a	A	G	-0.1026	0.0051	0.0873	1.571e-88	A	G	0.0162965	0.0161	0.102687	0.3112	404.72	0.00167752
TSH	Bipolar Disorder (overall)	1:150962923:g:a	A	G	-0.0193	0.0029	0.4966	3.905e-11	A	G	-0.0156962	0.0096	0.465084	0.1007	44.2913	0.000186236
TSH	Bipolar Disorder (overall)	1:168675288:t:c	C	T	-0.0163	0.0029	0.4296	2.288e-08	C	T	-0.00989883	0.0094	0.461364	0.2909	31.5922	0.000130211
TSH	Bipolar Disorder (overall)	1:180103904:g:a	A	G	-0.0195	0.0032	0.2726	2.026e-09	A	G	-0.0141001	0.0105	0.257521	0.1804	37.1338	0.000150799
TSH	Bipolar Disorder (overall)	1:19618601:t:c	C	T	-0.0222	0.003	0.3644	1.762e-13	C	T	-0.0075988	0.0097	0.367392	0.4328	54.76	0.000228296
TSH	Bipolar Disorder (overall)	1:19720092:g:a	A	G	0.053	0.003	0.3744	9.076e-71	A	G	-0.00459941	0.0096	0.371507	0.6331	312.111	0.00131587
TSH	Bipolar Disorder (overall)	1:19839115:c:a	A	C	0.1201	0.0041	0.1544	1.52e-191	A	C	-0.000900405	0.0137	0.152607	0.949	858.061	0.00376642
TSH	Bipolar Disorder (overall)	1:19841174:g:a	A	G	-0.1187	0.004	0.1561	5.12e-194	A	G	0.00110061	0.0129	0.157493	0.9351	880.606	0.00371215
TSH	Bipolar Disorder (overall)	1:207175037:c:a	A	C	-0.0169	0.0031	0.3343	3.54e-08	A	C	-0.00739729	0.0099	0.324521	0.4564	29.7201	0.000127121
TSH	Bipolar Disorder (overall)	1:218698027:t:c	C	T	0.0288	0.0029	0.4765	5.107e-23	C	T	0.00179838	0.0094	0.476115	0.8455	98.6254	0.000413804
TSH	Bipolar Disorder (overall)	1:33776154:t:c	C	T	-0.0225	0.0034	0.2465	2.34e-11	C	T	0.0167981	0.011	0.234507	0.1262	43.7933	0.000188059
TSH	Bipolar Disorder (overall)	1:48607979:t:c	C	T	-0.0619	0.0102	0.0243	1.17e-09	C	T	-0.00839514	0.0343	0.0266	0.8072	36.8282	0.000181691
TSH	Bipolar Disorder (overall)	1:53771564:t:c	C	T	-0.0185	0.0029	0.464	2.943e-10	C	T	0.0036035	0.0095	0.465203	0.7074	40.6956	0.000170238
TSH	Bipolar Disorder (overall)	1:61620496:g:a	A	G	-0.1447	0.0069	0.056	6.89e-98	A	G	0.0190965	0.0222	0.0551778	0.3894	439.783	0.00221374
TSH	Bipolar Disorder (overall)	1:68189166:g:a	A	G	-0.0317	0.0029	0.4694	1.247e-27	A	G	0.00680309	0.0094	0.476581	0.4713	119.488	0.000500563
TSH	Bipolar Disorder (overall)	20:22590835:g:a	A	G	-0.0652	0.0035	0.2193	1.084e-78	A	G	0.0167981	0.0113	0.206419	0.1369	347.024	0.00145562
TSH	Bipolar Disorder (overall)	20:2675822:t:g	G	T	-0.0198	0.0032	0.3918	5.207e-10	G	T	0.0126003	0.0102	0.391	0.2161	38.2852	0.000186841
TSH	Bipolar Disorder (overall)	20:6682651:t:c	C	T	0.024	0.0029	0.4879	1.427e-16	C	T	-0.0128016	0.0094	0.489594	0.1716	68.4899	0.000287831
TSH	Bipolar Disorder (overall)	2:1407628:t:c	C	T	-0.0281	0.0029	0.4191	1.344e-21	C	T	-0.00180162	0.0094	0.431696	0.8487	93.8894	0.000384469
TSH	Bipolar Disorder (overall)	2:1495529:c:a	A	C	0.0367	0.0057	0.0686	1.388e-10	A	C	-0.0182047	0.0185	0.0725957	0.3248	41.4555	0.000172116
TSH	Bipolar Disorder (overall)	2:152391177:g:a	A	G	0.0175	0.003	0.3578	6.444e-09	A	G	-0.00260339	0.0098	0.338622	0.7898	34.0278	0.00014074
TSH	Bipolar Disorder (overall)	2:15958795:g:a	A	G	-0.0248	0.0031	0.3238	2.403e-15	A	G	-0.00269636	0.0102	0.322101	0.7942	64	0.00026933
TSH	Bipolar Disorder (overall)	2:169551748:t:g	G	T	-0.0719	0.0079	0.038	6.157e-20	G	T	-0.0333961	0.0257	0.035	0.1939	82.833	0.000377961
TSH	Bipolar Disorder (overall)	2:178139887:t:c	C	T	-0.0265	0.0047	0.1141	1.298e-08	C	T	-0.0213015	0.0147	0.113304	0.1475	31.7904	0.000141969
TSH	Bipolar Disorder (overall)	2:191422198:g:a	A	G	-0.0232	0.0034	0.2394	1.376e-11	A	G	-0.0189984	0.0117	0.223762	0.1036	46.5606	0.000196014
TSH	Bipolar Disorder (overall)	2:218253227:t:c	C	T	0.0385	0.0052	0.0863	1.035e-13	C	T	-0.0139975	0.0167	0.082505	0.4	54.8169	0.000233758
TSH	Bipolar Disorder (overall)	2:220013604:c:a	A	C	0.0264	0.003	0.3706	2.431e-18	A	C	-0.00509699	0.0103	0.358768	0.6216	77.44	0.00032514
TSH	Bipolar Disorder (overall)	2:242520800:g:a	A	G	0.0324	0.0042	0.1487	6.438e-15	A	G	-0.00799793	0.0134	0.152189	0.5521	59.5102	0.000265775
TSH	Bipolar Disorder (overall)	2:26057170:t:c	C	T	-0.0814	0.0081	0.0341	1.382e-23	C	T	0.0452028	0.0269	0.0264984	0.09323	100.99	0.000436481
TSH	Bipolar Disorder (overall)	2:43644556:t:c	C	T	-0.0381	0.0029	0.444	1.05e-38	C	T	0.00159872	0.0094	0.46277	0.8634	172.605	0.000716701
TSH	Bipolar Disorder (overall)	2:70297997:t:c	C	T	-0.0182	0.0031	0.3148	6.647e-09	C	T	-0.017496	0.0101	0.337161	0.08276	34.4683	0.000142898
TSH	Bipolar Disorder (overall)	3:138848505:t:g	G	T	0.0199	0.0032	0.3057	4.938e-10	G	T	0.0077995	0.0102	0.308797	0.4457	38.6729	0.000168104
TSH	Bipolar Disorder (overall)	3:185513392:g:a	A	G	0.0476	0.0031	0.307	2.378e-52	A	G	-0.0158957	0.01	0.307811	0.1138	235.771	0.000964085
TSH	Bipolar Disorder (overall)	3:193913552:g:a	A	G	-0.0365	0.004	0.1793	3.735e-20	A	G	0.0030952	0.0131	0.178299	0.8148	83.2656	0.000392085
TSH	Bipolar Disorder (overall)	3:25564929:t:g	G	T	0.0347	0.0062	0.0586	2.948e-08	G	T	0.0151035	0.0201	0.0535035	0.4539	31.3239	0.00013285
TSH	Bipolar Disorder (overall)	3:32853021:g:a	A	G	-0.0331	0.0058	0.0773	1.194e-08	A	G	0.0236986	0.0192	0.0820835	0.2168	32.5687	0.000156288
TSH	Bipolar Disorder (overall)	4:149659873:t:g	G	T	-0.1177	0.0036	0.1952	1e-200	G	T	-0.00720399	0.0119	0.199189	0.5417	1068.93	0.00435262
TSH	Bipolar Disorder (overall)	4:177707180:g:a	A	G	-0.0365	0.0048	0.1257	1.964e-14	A	G	0.000899595	0.0155	0.115411	0.9519	57.8234	0.000292827
TSH	Bipolar Disorder (overall)	4:40365476:g:a	A	G	-0.0254	0.0033	0.2797	6.499e-15	A	G	-0.00250313	0.0104	0.282783	0.8128	59.2433	0.000259958
TSH	Bipolar Disorder (overall)	5:699036:g:a	A	G	-0.0218	0.0039	0.2917	3.071e-08	A	G	0.0174005	0.0129	0.290382	0.1782	31.2452	0.00019638
TSH	Bipolar Disorder (overall)	5:76474885:g:a	A	G	0.082	0.0056	0.0766	9.417e-49	A	G	0.0036035	0.0183	0.0649097	0.8456	214.413	0.00095121
TSH	Bipolar Disorder (overall)	5:76515824:g:a	A	G	-0.1355	0.0029	0.4283	1e-200	A	G	0.00019998	0.0095	0.427608	0.9828	2183.15	0.00899135
TSH	Bipolar Disorder (overall)	5:76808343:g:a	A	G	-0.0424	0.0029	0.4359	2.606e-48	A	G	0.00959589	0.0094	0.430318	0.3067	213.765	0.000884107
TSH	Bipolar Disorder (overall)	6:106173926:t:c	C	T	-0.0202	0.0035	0.2131	1.238e-08	C	T	0.012599	0.0115	0.213493	0.2721	33.3094	0.000136847
TSH	Bipolar Disorder (overall)	6:134509254:t:c	C	T	-0.0207	0.0031	0.3372	3.027e-11	C	T	-0.00649884	0.0099	0.332304	0.5093	44.5879	0.000191532
TSH	Bipolar Disorder (overall)	6:148521292:t:c	C	T	-0.0328	0.0029	0.3956	9.027e-29	C	T	0.00059982	0.0097	0.401594	0.9481	127.924	0.000514468
TSH	Bipolar Disorder (overall)	6:166043862:t:c	C	T	-0.1244	0.0031	0.3106	1e-200	C	T	0.00670241	0.0102	0.294521	0.5082	1610.34	0.0066274
TSH	Bipolar Disorder (overall)	6:166411437:g:a	A	G	0.0338	0.0048	0.1041	1.225e-12	A	G	0.0213994	0.0154	0.115479	0.1654	49.5851	0.000213095
TSH	Bipolar Disorder (overall)	6:168819800:t:c	C	T	0.0358	0.0031	0.3353	9.061e-31	C	T	-0.000899595	0.01	0.346189	0.9301	133.365	0.000571288
TSH	Bipolar Disorder (overall)	6:18426575:t:c	C	T	0.0297	0.0039	0.1591	4.572e-14	C	T	0.0101008	0.0128	0.152912	0.4297	57.9941	0.000236025
TSH	Bipolar Disorder (overall)	6:31272774:g:a	A	G	0.0412	0.004	0.1919	1.648e-24	A	G	-0.00410158	0.012	0.191594	0.7303	106.09	0.000526459
TSH	Bipolar Disorder (overall)	6:32605295:t:c	C	T	-0.0393	0.0034	0.3337	2.013e-30	C	T	0.00789872	0.011	0.32159	0.4735	133.606	0.000686817
TSH	Bipolar Disorder (overall)	6:43806335:t:c	C	T	0.098	0.0032	0.3082	1e-200	C	T	-0.00229736	0.0103	0.300899	0.8253	937.891	0.00409539
TSH	Bipolar Disorder (overall)	6:43857838:t:c	C	T	-0.1029	0.0161	0.0117	1.569e-10	C	T	-0.0692	0.048	0.0142044	0.1492	40.8488	0.00024487
TSH	Bipolar Disorder (overall)	6:43906255:t:c	C	T	0.0781	0.0034	0.2519	7.94e-120	C	T	0.0120965	0.0109	0.230129	0.2684	527.648	0.0022989
TSH	Bipolar Disorder (overall)	6:87805592:t:c	C	T	-0.0486	0.0032	0.2809	5.374e-52	C	T	-0.00820356	0.0103	0.304972	0.4258	230.66	0.000954209
TSH	Bipolar Disorder (overall)	7:127015083:g:a	A	G	0.0798	0.0097	0.0256	2.078e-16	A	G	-0.038201	0.031	0.0258052	0.2174	67.6803	0.000317697
TSH	Bipolar Disorder (overall)	7:129423136:t:c	C	T	-0.0199	0.0035	0.2249	1.751e-08	C	T	0.00509699	0.0114	0.240783	0.6535	32.3273	0.000138065
TSH	Bipolar Disorder (overall)	7:16686940:g:a	A	G	-0.0198	0.003	0.3871	3.155e-11	A	G	0.00240288	0.0098	0.380096	0.8048	43.56	0.000186026
TSH	Bipolar Disorder (overall)	7:2673288:t:c	C	T	-0.0168	0.0029	0.4446	8.047e-09	C	T	0.0101978	0.0097	0.425494	0.2947	33.56	0.000139388
TSH	Bipolar Disorder (overall)	7:46753491:c:a	A	C	0.0308	0.003	0.3756	3.153e-25	A	C	-0.00079968	0.0096	0.359318	0.932	105.404	0.000444959
TSH	Bipolar Disorder (overall)	7:65731855:g:a	A	G	0.0172	0.003	0.3731	8.739e-09	A	G	-0.00480151	0.0097	0.374986	0.6216	32.8711	0.000138392
TSH	Bipolar Disorder (overall)	7:79999442:g:a	A	G	-0.032	0.0046	0.1081	5.367e-12	A	G	-0.0160989	0.015	0.108304	0.2833	48.3932	0.000197457
TSH	Bipolar Disorder (overall)	8:110103867:g:a	A	G	-0.0231	0.0038	0.1786	1.111e-09	A	G	-0.0009995	0.0124	0.187797	0.9377	36.9536	0.000156563
TSH	Bipolar Disorder (overall)	8:120112818:t:c	C	T	0.035	0.0048	0.1035	2.317e-13	C	T	-0.0132025	0.0153	0.103203	0.3863	53.1684	0.00022733
TSH	Bipolar Disorder (overall)	8:133869543:g:a	A	G	0.1834	0.0155	0.0135	2.863e-32	A	G	-0.0144032	0.0617	0.012	0.8157	140.002	0.0008959
TSH	Bipolar Disorder (overall)	8:133883671:t:c	C	T	0.1608	0.0097	0.025	2.844e-61	C	T	-0.0183982	0.0319	0.021384	0.5646	274.808	0.00126051
TSH	Bipolar Disorder (overall)	8:133917088:t:c	C	T	-0.046	0.0078	0.043	3.006e-09	C	T	-0.0170037	0.0255	0.049096	0.5054	34.7798	0.000174151
TSH	Bipolar Disorder (overall)	8:23273497:t:c	C	T	0.039	0.0038	0.1738	1.233e-24	C	T	0.00760104	0.0124	0.179088	0.5409	105.332	0.000436812
TSH	Bipolar Disorder (overall)	8:32433617:g:a	A	G	-0.0605	0.0033	0.2565	1.433e-75	A	G	-0.0153023	0.0107	0.25171	0.1527	336.111	0.00139608
TSH	Bipolar Disorder (overall)	8:66902720:t:c	C	T	0.0271	0.0037	0.1903	1.473e-13	C	T	0.00700447	0.0119	0.18371	0.558	53.6457	0.000226324
TSH	Bipolar Disorder (overall)	8:70356451:t:c	C	T	0.0285	0.0032	0.2977	1.839e-19	C	T	0.00160128	0.0102	0.302203	0.8748	79.3213	0.000339642
TSH	Bipolar Disorder (overall)	8:81389444:t:c	C	T	-0.0206	0.0032	0.3033	7.734e-11	C	T	0.0166014	0.0103	0.264954	0.107	41.4414	0.000179342
TSH	Bipolar Disorder (overall)	8:92444274:g:a	A	G	0.0341	0.0048	0.0998	1.721e-12	A	G	0.00310481	0.0164	0.0811152	0.8492	50.4692	0.000208934
TSH	Bipolar Disorder (overall)	9:100546600:t:c	C	T	-0.0749	0.003	0.3472	4.5e-138	C	T	0.0100988	0.0099	0.344682	0.3084	623.334	0.00254304
TSH	Bipolar Disorder (overall)	9:100988164:t:c	C	T	-0.018	0.0032	0.2686	2.271e-08	C	T	-0.0182047	0.0105	0.291277	0.08255	31.6406	0.000127302
TSH	Bipolar Disorder (overall)	9:127118550:g:a	A	G	-0.023	0.0029	0.4515	1.829e-15	A	G	-0.00639948	0.0094	0.450189	0.4942	62.9013	0.000262011
TSH	Bipolar Disorder (overall)	9:134515552:t:g	G	T	0.0194	0.0032	0.2935	8.362e-10	G	T	-0.00460057	0.0097	0.287014	0.6369	36.7539	0.000156082
TSH	Bipolar Disorder (overall)	9:136147160:t:c	C	T	-0.0418	0.003	0.3491	8.538e-44	C	T	0.00870203	0.0102	0.345393	0.3945	194.138	0.000794048
TSH	Bipolar Disorder (overall)	9:16214340:c:a	A	C	-0.0317	0.003	0.3868	3.495e-26	A	C	0.0109993	0.0098	0.392899	0.259	111.654	0.000476691
TSH	Bipolar Disorder (overall)	9:3890478:g:a	A	G	0.0513	0.0069	0.0547	1.336e-13	A	G	-0.00409839	0.0229	0.0467401	0.8581	55.276	0.000272158
TSH	Bipolar Disorder (overall)	9:4040454:t:c	C	T	0.0474	0.0084	0.0342	1.467e-08	C	T	0.047103	0.027	0.0319012	0.08043	31.8418	0.000148423
TSH	Bipolar Disorder (overall)	9:4208914:c:a	A	C	-0.0288	0.0029	0.4427	2.166e-23	A	C	-0.00149888	0.0094	0.447493	0.8762	98.6254	0.000409273
TSH	Bipolar Disorder (overall)	9:4290544:t:c	C	T	-0.0516	0.0029	0.4385	8.798e-70	C	T	0.00989883	0.0094	0.429203	0.2932	316.595	0.00131114
TSH	Bipolar Disorder (overall)	9:88696599:g:a	A	G	-0.0181	0.003	0.4163	1.424e-09	A	G	-0.00339576	0.0095	0.408811	0.7221	36.4011	0.000159215
TT3	Type 1 Bipolar Disorder	12:24198178:g:a	A	G	-0.1522	0.0306	0.0368	6.39e-07	A	G	-0.014596	0.0307	0.0512254	0.6334	24.7392	0.00164219
TT3	Type 1 Bipolar Disorder	14:69080066:t:c	C	T	-0.0672	0.0145	0.2084	3.459e-06	C	T	-0.0146029	0.0141	0.223736	0.3013	21.4784	0.00148995
TT3	Type 1 Bipolar Disorder	15:46954293:t:c	C	T	0.257	0.0554	0.0119	3.487e-06	C	T	0.0908989	0.0753	0.0110791	0.2273	21.5202	0.00155326
TT3	Type 1 Bipolar Disorder	16:82719836:t:c	C	T	0.0915	0.0185	0.1145	7.832e-07	C	T	0.031501	0.018	0.123947	0.08012	24.4624	0.00169772
TT3	Type 1 Bipolar Disorder	1:54375570:c:a	A	C	-0.0547	0.0113	0.477	1.253e-06	A	C	-0.0139029	0.0118	0.483158	0.2391	23.4325	0.00149288
TT3	Type 1 Bipolar Disorder	6:112453123:t:c	C	T	0.0522	0.0114	0.4272	4.863e-06	C	T	-0.0203048	0.0115	0.444683	0.07922	20.9668	0.00133354
TT3	Type 1 Bipolar Disorder	6:137122564:g:a	A	G	0.1245	0.0269	0.0613	3.588e-06	A	G	0.0390957	0.0251	0.0840091	0.12	21.4207	0.00178384
TT3	Type 1 Bipolar Disorder	8:99049857:t:c	C	T	0.1946	0.041	0.0343	2.051e-06	C	T	-0.00809713	0.0402	0.030173	0.8395	22.5278	0.00250872
TT3	Type 1 Bipolar Disorder	9:100546600:t:c	C	T	0.0716	0.0119	0.3354	1.679e-09	C	T	0.00870203	0.0122	0.35105	0.4746	36.202	0.00228549
TT3	Type 1 Bipolar Disorder	9:109139759:g:a	A	G	-0.1858	0.0407	0.0377	4.95e-06	A	G	0.0030952	0.0376	0.0523146	0.9351	20.8402	0.0025048
TT3	Type 2 Bipolar Disorder	12:121454906:g:a	A	G	0.0739	0.0121	0.3229	8.943e-10	A	G	0.0182047	0.0209	0.314256	0.3825	37.3008	0.00238803
TT3	Type 2 Bipolar Disorder	16:82719836:t:c	C	T	0.0915	0.0185	0.1145	7.832e-07	C	T	-0.0193025	0.0312	0.130747	0.5359	24.4624	0.00169772
TT3	Type 2 Bipolar Disorder	1:54375570:c:a	A	C	-0.0547	0.0113	0.477	1.253e-06	A	C	0.000500125	0.0202	0.486927	0.9798	23.4325	0.00149288
TT3	Type 2 Bipolar Disorder	6:112453123:t:c	C	T	0.0522	0.0114	0.4272	4.863e-06	C	T	-0.016902	0.0195	0.43111	0.3872	20.9668	0.00133354
TT3	Type 2 Bipolar Disorder	6:137122564:g:a	A	G	0.1245	0.0269	0.0613	3.588e-06	A	G	-0.014596	0.0433	0.0926037	0.7353	21.4207	0.00178384
TT3	Type 2 Bipolar Disorder	8:99049857:t:c	C	T	0.1946	0.041	0.0343	2.051e-06	C	T	0.0803969	0.0743	0.0300637	0.2792	22.5278	0.00250872
TT3	Type 2 Bipolar Disorder	9:100546600:t:c	C	T	0.0716	0.0119	0.3354	1.679e-09	C	T	-0.0111014	0.0209	0.350598	0.5938	36.202	0.00228549
TT3	Type 2 Bipolar Disorder	9:109139759:g:a	A	G	-0.1858	0.0407	0.0377	4.95e-06	A	G	-0.0133994	0.0671	0.048891	0.842	20.8402	0.0025048
TT3	Bipolar Disorder (overall)	12:24198178:g:a	A	G	-0.1522	0.0306	0.0368	6.39e-07	A	G	-0.0193969	0.0242	0.0453021	0.4219	24.7392	0.00164219
TT3	Bipolar Disorder (overall)	14:69080066:t:c	C	T	-0.0672	0.0145	0.2084	3.459e-06	C	T	-0.0192044	0.0114	0.222594	0.09312	21.4784	0.00148995
TT3	Bipolar Disorder (overall)	15:46954293:t:c	C	T	0.257	0.0554	0.0119	3.487e-06	C	T	0.0255024	0.0559	0.0120771	0.6489	21.5202	0.00155326
TT3	Bipolar Disorder (overall)	16:82719836:t:c	C	T	0.0915	0.0185	0.1145	7.832e-07	C	T	0.0116982	0.0147	0.125493	0.426	24.4624	0.00169772
TT3	Bipolar Disorder (overall)	1:54375570:c:a	A	C	-0.0547	0.0113	0.477	1.253e-06	A	C	-0.0156962	0.0096	0.483203	0.1024	23.4325	0.00149288
TT3	Bipolar Disorder (overall)	6:112453123:t:c	C	T	0.0522	0.0114	0.4272	4.863e-06	C	T	-0.0182964	0.0094	0.436203	0.05057	20.9668	0.00133354
TT3	Bipolar Disorder (overall)	8:99049857:t:c	C	T	0.1946	0.041	0.0343	2.051e-06	C	T	0.002002	0.0309	0.0311956	0.9473	22.5278	0.00250872
TT3	Bipolar Disorder (overall)	9:100546600:t:c	C	T	0.0716	0.0119	0.3354	1.679e-09	C	T	0.0100988	0.0099	0.344682	0.3084	36.202	0.00228549
TT3	Bipolar Disorder (overall)	9:109139759:g:a	A	G	-0.1858	0.0407	0.0377	4.95e-06	A	G	-0.00790113	0.029	0.046313	0.7858	20.8402	0.0025048
FT3/FT4	Type 1 Bipolar Disorder	14:81001025:t:c	C	T	-0.031	0.0057	0.013	4.603e-08	C	T	-0.128095	0.0685	0.0197533	0.06151	29.5783	2.46612e-05
FT3/FT4	Type 1 Bipolar Disorder	16:28607532:g:a	A	G	0.0071	0.0012	0.3651	2.783e-09	A	G	0.0239034	0.0123	0.361314	0.05186	35.0069	2.33703e-05
FT3/FT4	Type 1 Bipolar Disorder	1:54352197:t:c	C	T	-0.0079	0.0011	0.3801	3.849e-12	C	T	0.00580313	0.0119	0.377789	0.6256	51.5785	2.94106e-05
FT3/FT4	Type 1 Bipolar Disorder	1:54375570:c:a	A	C	-0.0291	0.0011	0.4726	4.48e-153	A	C	-0.0139029	0.0118	0.483158	0.2391	699.843	0.000422133
FT3/FT4	Type 1 Bipolar Disorder	2:1407628:t:c	C	T	-0.0074	0.0011	0.4201	4.78e-11	C	T	-0.0114958	0.0116	0.437683	0.3234	45.2562	2.66808e-05
FT3/FT4	Type 1 Bipolar Disorder	2:172326903:t:c	C	T	-0.0065	0.0011	0.4104	8.369e-09	C	T	-0.013298	0.0118	0.432998	0.2582	34.9174	2.04466e-05
FT3/FT4	Type 1 Bipolar Disorder	9:100546600:t:c	C	T	0.019	0.0011	0.3417	5.632e-63	C	T	0.00870203	0.0122	0.35105	0.4746	298.347	0.000162407
FT3/FT4	Type 2 Bipolar Disorder	12:21013948:t:c	C	T	0.0131	0.0016	0.1465	6.061e-17	C	T	0.00350385	0.0285	0.155718	0.9028	67.0352	4.29155e-05
FT3/FT4	Type 2 Bipolar Disorder	16:28607532:g:a	A	G	0.0071	0.0012	0.3651	2.783e-09	A	G	-0.0305001	0.0208	0.352909	0.1418	35.0069	2.33703e-05
FT3/FT4	Type 2 Bipolar Disorder	1:54352197:t:c	C	T	-0.0079	0.0011	0.3801	3.849e-12	C	T	-0.0356997	0.0202	0.381	0.07715	51.5785	2.94106e-05
FT3/FT4	Type 2 Bipolar Disorder	1:54375570:c:a	A	C	-0.0291	0.0011	0.4726	4.48e-153	A	C	0.000500125	0.0202	0.486927	0.9798	699.843	0.000422133
FT3/FT4	Type 2 Bipolar Disorder	2:1407628:t:c	C	T	-0.0074	0.0011	0.4201	4.78e-11	C	T	0.0109004	0.0197	0.433817	0.5804	45.2562	2.66808e-05
FT3/FT4	Type 2 Bipolar Disorder	2:172326903:t:c	C	T	-0.0065	0.0011	0.4104	8.369e-09	C	T	0.00639948	0.0198	0.442525	0.7486	34.9174	2.04466e-05
FT3/FT4	Type 2 Bipolar Disorder	6:25707171:g:a	A	G	0.0073	0.0011	0.3916	1.634e-10	A	G	0.0289037	0.0201	0.357347	0.1514	44.0413	2.53926e-05
FT3/FT4	Type 2 Bipolar Disorder	9:100546600:t:c	C	T	0.019	0.0011	0.3417	5.632e-63	C	T	-0.0111014	0.0209	0.350598	0.5938	298.347	0.000162407
FT3/FT4	Type 2 Bipolar Disorder	9:109644865:t:c	C	T	-0.0113	0.0012	0.3188	2.074e-22	C	T	0.0165031	0.0211	0.290274	0.4335	88.6736	5.546e-05
FT3/FT4	Bipolar Disorder (overall)	10:8595862:g:a	A	G	0.0072	0.0013	0.2585	1.815e-08	A	G	-0.0107025	0.0112	0.264818	0.34	30.6746	1.98731e-05
FT3/FT4	Bipolar Disorder (overall)	12:21013948:t:c	C	T	0.0131	0.0016	0.1465	6.061e-17	C	T	-0.0243952	0.013	0.153392	0.06057	67.0352	4.29155e-05
FT3/FT4	Bipolar Disorder (overall)	16:28607532:g:a	A	G	0.0071	0.0012	0.3651	2.783e-09	A	G	0.0122042	0.01	0.354493	0.2215	35.0069	2.33703e-05
FT3/FT4	Bipolar Disorder (overall)	1:54352197:t:c	C	T	-0.0079	0.0011	0.3801	3.849e-12	C	T	0.00330453	0.0096	0.380594	0.7295	51.5785	2.94106e-05
FT3/FT4	Bipolar Disorder (overall)	1:54375570:c:a	A	C	-0.0291	0.0011	0.4726	4.48e-153	A	C	-0.0156962	0.0096	0.483203	0.1024	699.843	0.000422133
FT3/FT4	Bipolar Disorder (overall)	2:1407628:t:c	C	T	-0.0074	0.0011	0.4201	4.78e-11	C	T	-0.00180162	0.0094	0.431696	0.8487	45.2562	2.66808e-05
FT3/FT4	Bipolar Disorder (overall)	2:172326903:t:c	C	T	-0.0065	0.0011	0.4104	8.369e-09	C	T	-0.00399798	0.0095	0.432175	0.671	34.9174	2.04466e-05
FT3/FT4	Bipolar Disorder (overall)	4:170992760:g:a	A	G	-0.0241	0.0019	0.0969	1.243e-37	A	G	-0.0178006	0.0168	0.091182	0.2905	160.889	0.000101654
FT3/FT4	Bipolar Disorder (overall)	9:100546600:t:c	C	T	0.019	0.0011	0.3417	5.632e-63	C	T	0.0100988	0.0099	0.344682	0.3084	298.347	0.000162407
TT3/FT4	Type 1 Bipolar Disorder	12:20996314:g:a	A	G	0.0161	0.0032	0.1801	3.931e-07	A	G	-0.0242005	0.015	0.191314	0.1073	25.3135	7.6552e-05
TT3/FT4	Type 1 Bipolar Disorder	14:101998664:g:a	A	G	-0.0141	0.0025	0.3586	2.336e-08	A	G	-0.00239712	0.0123	0.373439	0.846	31.8096	9.1455e-05
TT3/FT4	Type 1 Bipolar Disorder	14:80568997:g:a	A	G	-0.0149	0.0025	0.3313	4.469e-09	A	G	0.0117993	0.0127	0.320977	0.3538	35.5216	9.83683e-05
TT3/FT4	Type 1 Bipolar Disorder	17:7508197:g:a	A	G	-0.0148	0.0029	0.2441	4.127e-07	A	G	-0.0030952	0.0135	0.252472	0.8161	26.0452	8.08324e-05
TT3/FT4	Type 1 Bipolar Disorder	1:54375570:c:a	A	C	-0.0311	0.0024	0.4755	4.328e-39	A	C	-0.0139029	0.0118	0.483158	0.2391	167.918	0.000482444
TT3/FT4	Type 1 Bipolar Disorder	2:1407628:t:c	C	T	-0.0136	0.0024	0.4268	2.022e-08	C	T	-0.0114958	0.0116	0.437683	0.3234	32.1111	9.04979e-05
TT3/FT4	Type 1 Bipolar Disorder	4:171041382:t:c	C	T	-0.0355	0.0069	0.0344	2.58e-07	C	T	0.00610135	0.0318	0.0238441	0.8475	26.4703	8.37225e-05
TT3/FT4	Type 1 Bipolar Disorder	6:32637016:g:a	A	G	-0.0145	0.0026	0.4318	3.049e-08	A	G	0.00789872	0.0128	0.395531	0.5382	31.1021	0.000103169
TT3/FT4	Type 1 Bipolar Disorder	7:101119953:t:c	C	T	-0.0125	0.0024	0.4727	1.969e-07	C	T	0.0138043	0.0115	0.493683	0.2323	27.1267	7.78921e-05
TT3/FT4	Type 1 Bipolar Disorder	8:117730301:t:c	C	T	-0.0825	0.0159	0.0133	2.218e-07	C	T	0.0353992	0.0571	0.0152362	0.5354	26.9224	0.000178638
TT3/FT4	Type 1 Bipolar Disorder	9:100549013:g:a	A	G	0.0248	0.0025	0.3339	7.274e-23	A	G	0.00899938	0.0122	0.35105	0.4585	98.4064	0.000273583
TT3/FT4	Type 2 Bipolar Disorder	12:20996314:g:a	A	G	0.0161	0.0032	0.1801	3.931e-07	A	G	0.00899938	0.0254	0.180055	0.7242	25.3135	7.6552e-05
TT3/FT4	Type 2 Bipolar Disorder	14:101998664:g:a	A	G	-0.0141	0.0025	0.3586	2.336e-08	A	G	-0.0131038	0.0206	0.36989	0.5254	31.8096	9.1455e-05
TT3/FT4	Type 2 Bipolar Disorder	14:80568997:g:a	A	G	-0.0149	0.0025	0.3313	4.469e-09	A	G	-0.00669752	0.0219	0.319705	0.759	35.5216	9.83683e-05
TT3/FT4	Type 2 Bipolar Disorder	17:7508197:g:a	A	G	-0.0148	0.0029	0.2441	4.127e-07	A	G	-0.00799793	0.0228	0.250872	0.7262	26.0452	8.08324e-05
TT3/FT4	Type 2 Bipolar Disorder	1:54375570:c:a	A	C	-0.0311	0.0024	0.4755	4.328e-39	A	C	0.000500125	0.0202	0.486927	0.9798	167.918	0.000482444
TT3/FT4	Type 2 Bipolar Disorder	2:1407628:t:c	C	T	-0.0136	0.0024	0.4268	2.022e-08	C	T	0.0109004	0.0197	0.433817	0.5804	32.1111	9.04979e-05
TT3/FT4	Type 2 Bipolar Disorder	4:171041382:t:c	C	T	-0.0355	0.0069	0.0344	2.58e-07	C	T	-0.0270013	0.0637	0.0202349	0.6713	26.4703	8.37225e-05
TT3/FT4	Type 2 Bipolar Disorder	6:32637016:g:a	A	G	-0.0145	0.0026	0.4318	3.049e-08	A	G	-0.0187955	0.0209	0.395329	0.3672	31.1021	0.000103169
TT3/FT4	Type 2 Bipolar Disorder	7:101119953:t:c	C	T	-0.0125	0.0024	0.4727	1.969e-07	C	T	-0.0242005	0.0195	0.495146	0.2131	27.1267	7.78921e-05
TT3/FT4	Type 2 Bipolar Disorder	8:117730301:t:c	C	T	-0.0825	0.0159	0.0133	2.218e-07	C	T	-0.0302964	0.1105	0.0150439	0.7838	26.9224	0.000178638
TT3/FT4	Type 2 Bipolar Disorder	9:100549013:g:a	A	G	0.0248	0.0025	0.3339	7.274e-23	A	G	-0.0112025	0.0209	0.350579	0.5897	98.4064	0.000273583
TT3/FT4	Bipolar Disorder (overall)	12:20996314:g:a	A	G	0.0161	0.0032	0.1801	3.931e-07	A	G	-0.0158042	0.0121	0.182594	0.1943	25.3135	7.6552e-05
TT3/FT4	Bipolar Disorder (overall)	14:101998664:g:a	A	G	-0.0141	0.0025	0.3586	2.336e-08	A	G	-0.0009995	0.0099	0.368402	0.9159	31.8096	9.1455e-05
TT3/FT4	Bipolar Disorder (overall)	14:80568997:g:a	A	G	-0.0149	0.0025	0.3313	4.469e-09	A	G	0.00729656	0.0101	0.321419	0.4676	35.5216	9.83683e-05
TT3/FT4	Bipolar Disorder (overall)	17:7508197:g:a	A	G	-0.0148	0.0029	0.2441	4.127e-07	A	G	-0.00649884	0.0109	0.249189	0.5518	26.0452	8.08324e-05
TT3/FT4	Bipolar Disorder (overall)	1:54375570:c:a	A	C	-0.0311	0.0024	0.4755	4.328e-39	A	C	-0.0156962	0.0096	0.483203	0.1024	167.918	0.000482444
TT3/FT4	Bipolar Disorder (overall)	2:1407628:t:c	C	T	-0.0136	0.0024	0.4268	2.022e-08	C	T	-0.00180162	0.0094	0.431696	0.8487	32.1111	9.04979e-05
TT3/FT4	Bipolar Disorder (overall)	4:171041382:t:c	C	T	-0.0355	0.0069	0.0344	2.58e-07	C	T	0.0131038	0.0255	0.0270056	0.6074	26.4703	8.37225e-05
TT3/FT4	Bipolar Disorder (overall)	6:32637016:g:a	A	G	-0.0145	0.0026	0.4318	3.049e-08	A	G	-0.00140098	0.0102	0.41	0.8916	31.1021	0.000103169
TT3/FT4	Bipolar Disorder (overall)	7:101119953:t:c	C	T	-0.0125	0.0024	0.4727	1.969e-07	C	T	-0.00540458	0.0093	0.495493	0.5654	27.1267	7.78921e-05
TT3/FT4	Bipolar Disorder (overall)	8:117730301:t:c	C	T	-0.0825	0.0159	0.0133	2.218e-07	C	T	0.0328952	0.0429	0.0162925	0.4437	26.9224	0.000178638
TT3/FT4	Bipolar Disorder (overall)	9:100549013:g:a	A	G	0.0248	0.0025	0.3339	7.274e-23	A	G	0.0102968	0.0099	0.344682	0.297	98.4064	0.000273583
Footnote: Exposure effect sizes are based on TSH, FT4, FT3, and TT3 levels following an inverse normal transformation and FT3/FT4 and TT3/FT4 ratios undergoing a natural logarithm transformation.

### Sheet: Supplementary Table 2
Supplementary Table 2. Previously reported GWAS associations for the 8 invalid instruments that were excluded due to their links with potential confounding traits or diseases.
SNP ID (hg19)	Chr:Position (hg38)	PUBMED ID	Disease/Trait	Reported P-value
11:47663049:G:A	11:47641497	19079261	Body mass index	5e-09
11:47663049:G:A	11:47641497	31636271	Serum metabolite levels (CMS)	5e-10
11:47663049:G:A	11:47641497	31636271	Serum metabolite levels	4e-08
11:47663049:G:A	11:47641497	33888516	Haemorrhoidal disease	2e-09
11:47663049:G:A	11:47641497	33349686	Neuroticism conditioned on self-rated math ability (multi-trait conditioning and joint analysis)	2e-10
12:111884608:T:C	12:111446804	32888494	Eosinophil counts	3E-480
12:111884608:T:C	12:111446804	27532455	Blood protein levels	8e-07
12:111884608:T:C	12:111446804	32888494	Hematocrit	2e-184
12:111884608:T:C	12:111446804	32888494	Hemoglobin	6e-117
12:111884608:T:C	12:111446804	32888494	High light scatter reticulocyte count	1e-114
12:111884608:T:C	12:111446804	32888494	High light scatter reticulocyte percentage of red cells	6e-85
12:111884608:T:C	12:111446804	32581359	Autoimmune thyroid disease	9e-116
12:111884608:T:C	12:111446804	23417110	Beta-2 microglubulin plasma levels	3e-08
12:111884608:T:C	12:111446804	23222517	Red blood cell traits	4e-19
12:111884608:T:C	12:111446804	20453842	Rheumatoid arthritis	6e-06
12:111884608:T:C	12:111446804	22139419	Platelet count	1e-26
12:111884608:T:C	12:111446804	24262325	Coronary artery disease	9e-07
12:111884608:T:C	12:111446804	24026423	Platelet count	5e-11
12:111884608:T:C	12:111446804	24768677	Autoimmune hepatitis type-1	8e-08
12:111884608:T:C	12:111446804	32888493	Monocyte count	2e-139
12:111884608:T:C	12:111446804	32888494	Immature fraction of reticulocytes	9e-31
12:111884608:T:C	12:111446804	32888494	Lymphocyte count	3E-378
12:111884608:T:C	12:111446804	32888493	Monocyte count	1e-136
12:111884608:T:C	12:111446804	32888493	Neutrophil count	7e-49
12:111884608:T:C	12:111446804	32888493	Neutrophil count	2e-52
12:111884608:T:C	12:111446804	32805626	Tumor necrosis factor levels	4e-10
12:111884608:T:C	12:111446804	32888494	Monocyte count	2e-105
12:111884608:T:C	12:111446804	19430480	Type 1 diabetes	3e-27
12:111884608:T:C	12:111446804	19430479	Systolic blood pressure	5e-09
12:111884608:T:C	12:111446804	19430479	Diastolic blood pressure	3e-14
12:111884608:T:C	12:111446804	19198610	Eosinophil counts	7e-19
12:111884608:T:C	12:111446804	21378990	Coronary heart disease	6e-06
12:111884608:T:C	12:111446804	21829393	Type 1 diabetes	2e-38
12:111884608:T:C	12:111446804	22493691	Hypothyroidism	3e-12
12:111884608:T:C	12:111446804	21909115	Diastolic blood pressure	4e-25
12:111884608:T:C	12:111446804	32203549	Apolipoprotein A1 levels	3e-17
12:111884608:T:C	12:111446804	32203549	HDL cholesterol levels	4e-44
12:111884608:T:C	12:111446804	31959993	Glaucoma (multi-trait analysis)	6e-09
12:111884608:T:C	12:111446804	31959993	Intraocular pressure	2e-07
12:111884608:T:C	12:111446804	32047268	Small vessel stroke (CCSp classification)	7e-07
12:111884608:T:C	12:111446804	32047268	Small vessel stroke (CCS or TOAST classification)	2e-06
12:111884608:T:C	12:111446804	30595370	Height	1e-09
12:111884608:T:C	12:111446804	32327693	Hemoglobin levels	3e-175
12:111884608:T:C	12:111446804	27863252	Sum neutrophil eosinophil counts	3e-20
12:111884608:T:C	12:111446804	27841878	Diastolic blood pressure	2e-64
12:111884608:T:C	12:111446804	27863252	Granulocyte count	3e-21
12:111884608:T:C	12:111446804	27863252	Platelet count	6e-180
12:111884608:T:C	12:111446804	27197191	Cancer	2e-06
12:111884608:T:C	12:111446804	27197191	Cancer (pleiotropy)	1e-06
12:111884608:T:C	12:111446804	26974007	Chronic inflammatory diseases (ankylosing spondylitis, Crohn's disease, psoriasis, primary sclerosing cholangitis, ulcerative colitis) (pleiotropy)	4e-10
12:111884608:T:C	12:111446804	27863252	White blood cell count	9e-70
12:111884608:T:C	12:111446804	27618452	Diastolic blood pressure	1e-21
12:111884608:T:C	12:111446804	27618452	Systolic blood pressure	1e-15
12:111884608:T:C	12:111446804	27863252	Plateletcrit	5e-216
12:111884608:T:C	12:111446804	27863252	Myeloid white cell count	1e-26
12:111884608:T:C	12:111446804	27863252	Lymphocyte count	7e-134
12:111884608:T:C	12:111446804	27863252	Neutrophil count	4e-12
12:111884608:T:C	12:111446804	27841878	Systolic blood pressure	4e-06
12:111884608:T:C	12:111446804	27863252	Reticulocyte count	7e-91
12:111884608:T:C	12:111446804	27863252	Sum basophil neutrophil counts	4e-13
12:111884608:T:C	12:111446804	26151821	Colorectal cancer	2e-08
12:111884608:T:C	12:111446804	27863252	Red blood cell count	2e-43
12:111884608:T:C	12:111446804	28158719	White blood cell count (eosinophil)	2e-06
12:111884608:T:C	12:111446804	28739976	Diastolic blood pressure	3e-24
12:111884608:T:C	12:111446804	28739976	Systolic blood pressure	2e-17
12:111884608:T:C	12:111446804	32888494	Neutrophil count	5e-47
12:111884608:T:C	12:111446804	32888493	White blood cell count	8e-290
12:111884608:T:C	12:111446804	26343387	Coronary artery disease	1e-09
12:111884608:T:C	12:111446804	29507422	High density lipoprotein cholesterol levels	2e-11
12:111884608:T:C	12:111446804	29507422	High density lipoprotein cholesterol levels	9e-12
12:111884608:T:C	12:111446804	27863252	Hematocrit	8e-72
12:111884608:T:C	12:111446804	28017375	Hemoglobin levels	1e-10
12:111884608:T:C	12:111446804	27863252	Hemoglobin concentration	1e-74
12:111884608:T:C	12:111446804	27841878	Systolic blood pressure	3e-23
12:111884608:T:C	12:111446804	27841878	Diastolic blood pressure	6e-18
12:111884608:T:C	12:111446804	27841878	Diastolic blood pressure	9e-15
12:111884608:T:C	12:111446804	27841878	Diastolic blood pressure	4e-06
12:111884608:T:C	12:111446804	27182965	Tonsillectomy	3e-10
12:111884608:T:C	12:111446804	29507422	Low density lipoprotein cholesterol levels	2e-12
12:111884608:T:C	12:111446804	29455858	Diastolic blood pressure (cigarette smoking interaction)	6e-67
12:111884608:T:C	12:111446804	29455858	Systolic blood pressure (cigarette smoking interaction)	3e-36
12:111884608:T:C	12:111446804	27992413	Primary sclerosing cholangitis	4e-13
12:111884608:T:C	12:111446804	26621817	Colorectal or endometrial cancer	8e-09
12:111884608:T:C	12:111446804	26390057	Diastolic blood pressure	2e-10
12:111884608:T:C	12:111446804	26192919	Inflammatory bowel disease	1e-09
12:111884608:T:C	12:111446804	28107422	Fibrinogen levels	1e-10
12:111884608:T:C	12:111446804	29507422	Total cholesterol levels	6e-14
12:111884608:T:C	12:111446804	29507422	Total cholesterol levels	2e-14
12:111884608:T:C	12:111446804	28928442	Tonsillectomy	3e-10
12:111884608:T:C	12:111446804	32888494	White blood cell count	2e-228
12:111884608:T:C	12:111446804	30254083	Latent autoimmune diabetes vs. type 2 diabetes	2e-08
12:111884608:T:C	12:111446804	28628107	IgA levels	1e-08
12:111884608:T:C	12:111446804	33495596	Left ventricular end-diastolic volume	1e-10
12:111884608:T:C	12:111446804	33495596	Left ventricular end-systolic volume	2e-06
12:111884608:T:C	12:111446804	31217584	Diastolic blood pressure	8e-08
12:111884608:T:C	12:111446804	32888494	Platelet count	5E-616
12:111884608:T:C	12:111446804	32888494	Red blood cell count	8e-108
12:111884608:T:C	12:111446804	31217584	Platelet count	5e-06
12:111884608:T:C	12:111446804	32929287	CD4+ T cell Absolute Count	8e-12
12:111884608:T:C	12:111446804	32929287	T cell Absolute Count	3e-08
12:111884608:T:C	12:111446804	33067605	C-C motif chemokine 3 levels	6e-16
12:111884608:T:C	12:111446804	32929287	Central Memory CD4+ T cell Absolute Count	3e-09
12:111884608:T:C	12:111446804	33875891	IDP dMRI TBSS OD Posterior corona radiata R	3e-10
12:111884608:T:C	12:111446804	32929287	CD4 on naive CD4+ T cell	5e-08
12:111884608:T:C	12:111446804	33097823	Appendicular lean mass	3e-22
12:111884608:T:C	12:111446804	33097823	Appendicular lean mass	1e-12
12:111884608:T:C	12:111446804	33097823	Appendicular lean mass	2e-11
12:111884608:T:C	12:111446804	30572963	Type 1 diabetes	1e-31
12:111884608:T:C	12:111446804	30572963	Celiac disease	1e-17
12:111884608:T:C	12:111446804	35078996	Serum levels of protein CXCL11	4e-18
12:111884608:T:C	12:111446804	22057235	Celiac disease	5e-21
12:111884608:T:C	12:111446804	27618447	Diastolic blood pressure	3e-20
12:111884608:T:C	12:111446804	29212778	Coronary artery disease	5e-30
12:111884608:T:C	12:111446804	29531354	Stroke	6e-12
12:111884608:T:C	12:111446804	29531354	Stroke	9e-12
12:111884608:T:C	12:111446804	29531354	Ischemic stroke	1e-14
12:111884608:T:C	12:111446804	29531354	Ischemic stroke	2e-14
12:111884608:T:C	12:111446804	29531354	Ischemic stroke (large artery atherosclerosis)	4e-06
12:111884608:T:C	12:111446804	29531354	Ischemic stroke (small-vessel)	6e-06
12:111884608:T:C	12:111446804	29227965	Parental longevity (father's age at death)	4e-08
12:111884608:T:C	12:111446804	29917119	Colorectal cancer	2e-10
12:111884608:T:C	12:111446804	23603763	Primary sclerosing cholangitis	6e-11
12:111884608:T:C	12:111446804	34315874	Alanine aminotransferase levels	2e-34
12:111884608:T:C	12:111446804	34315874	Aspartate aminotransferase levels	1e-18
12:111884608:T:C	12:111446804	34469753	Lymphocyte count	2e-184
12:111884608:T:C	12:111446804	33972514	Liver enzyme levels (alanine transaminase)	6e-31
12:111884608:T:C	12:111446804	34469753	Platelet count	8e-263
12:111884608:T:C	12:111446804	34469753	Neutrophil count	1e-55
12:111884608:T:C	12:111446804	34899825	Cystatin C plasma levels	4e-243
12:111884608:T:C	12:111446804	30578418	Diastolic blood pressure	2e-09
12:111884608:T:C	12:111446804	29310926	Type 1 diabetes autoantibodies in high risk HLA genotype individuals (time to event)	4e-07
12:111884608:T:C	12:111446804	32888493	Basophil count	5e-43
12:111884608:T:C	12:111446804	30595370	Cardiovascular disease	3e-34
12:111884608:T:C	12:111446804	30595370	Red blood cell count	1e-102
12:111884608:T:C	12:111446804	30595370	White blood cell count	8e-222
12:111884608:T:C	12:111446804	32888494	Basophil count	5e-37
12:111884608:T:C	12:111446804	32888493	Basophil count	2e-39
12:111884608:T:C	12:111446804	31604244	Multiple sclerosis	4e-11
12:111884608:T:C	12:111446804	30595370	Hypothyroidism	1e-114
12:111884608:T:C	12:111446804	31043758	Birth weight	3e-19
12:111884608:T:C	12:111446804	31043758	Offspring birth weight	1e-33
12:111884608:T:C	12:111446804	30093612	Endometrial cancer (endometrioid histology)	6e-09
12:111884608:T:C	12:111446804	30093612	Endometrial cancer	1e-10
12:111884608:T:C	12:111446804	32888493	White blood cell count	4e-293
12:111884608:T:C	12:111446804	30108127	Body mass index	6e-09
12:111884608:T:C	12:111446804	32888494	Plateletcrit	2E-775
12:111884608:T:C	12:111446804	32769997	Thyroid stimulating hormone levels	7e-11
12:111884608:T:C	12:111446804	29273807	Body mass index	7e-12
12:111884608:T:C	12:111446804	35505052	Whole brain restricted directional diffusion (multivariate analysis)	1e-25
12:111884608:T:C	12:111446804	34594039	Hashimoto thyroiditis	1e-25
12:111884608:T:C	12:111446804	34594039	Hypothyroidism	8e-65
12:111884608:T:C	12:111446804	35285134	Coronary artery disease or plasminogen activator inhibitor 1 levels (pleiotropy)	2e-20
12:111884608:T:C	12:111446804	35285134	Ischemic stroke or factor VII levels (pleiotropy)	6e-15
12:111884608:T:C	12:111446804	35285134	Ischemic stroke or factor VIII levels (pleiotropy)	8e-15
12:111884608:T:C	12:111446804	35285134	Coronary artery disease or tissue plasminogen activator levels (pleiotropy)	2e-20
12:111884608:T:C	12:111446804	34594039	Type 1 diabetes	4e-14
12:111884608:T:C	12:111446804	35285134	Ischemic stroke or fibrinogen levels (pleiotropy)	7e-27
12:111884608:T:C	12:111446804	35285134	Ischemic stroke or tissue plasminogen activator levels (pleiotropy)	4e-15
12:111884608:T:C	12:111446804	35285134	Ischemic stroke or plasminogen activator inhibitor 1 levels (pleiotropy)	1e-14
12:111884608:T:C	12:111446804	35285134	Ischemic stroke or von Willebrand factor levels (pleiotropy)	3e-16
12:111884608:T:C	12:111446804	35285134	Ischemic stroke or factor XI levels (pleiotropy)	3e-15
12:111884608:T:C	12:111446804	35213538	Acetate levels	2e-11
12:111884608:T:C	12:111446804	34601942	Peripheral artery disease in non diabetes	7e-06
12:111884608:T:C	12:111446804	38448586	Free cholesterol in IDL	1e-15
12:111884608:T:C	12:111446804	38448586	Cholesterol esters in small LDL	2e-15
12:111884608:T:C	12:111446804	38448586	Concentration of small LDL particles	3e-16
12:111884608:T:C	12:111446804	38448586	Esterified cholesterol levels	6e-22
12:111884608:T:C	12:111446804	38448586	Total cholesterol in HDL3	2e-12
12:111884608:T:C	12:111446804	38448586	Total cholesterol to total lipids ratio in small LDL	8e-12
12:111884608:T:C	12:111446804	38448586	Cholesteryl esters to total lipids ratio in small LDL	1e-09
12:111884608:T:C	12:111446804	38448586	Total lipids in small LDL	7e-17
12:111884608:T:C	12:111446804	38448586	Phospholipids in small LDL	1e-19
12:111884608:T:C	12:111446804	38448586	Total lipids in IDL	3e-13
12:111884608:T:C	12:111446804	38448586	Concentration of IDL particles	1e-12
12:111884608:T:C	12:111446804	38448586	Phospholipids in IDL	2e-12
12:111884608:T:C	12:111446804	38448586	Total cholesterol levels in LDL	4e-15
12:111884608:T:C	12:111446804	38448586	Total cholesterol in large LDL	1e-14
12:111884608:T:C	12:111446804	38448586	Total cholesterol to total lipids ratio in large LDL	1e-17
12:111884608:T:C	12:111446804	38448586	Cholesterol esters in large LDL	2e-14
12:111884608:T:C	12:111446804	38448586	Cholesteryl esters to total lipids ratio in large LDL	9e-16
12:111884608:T:C	12:111446804	38448586	Free cholesterol in large LDL	3e-15
12:111884608:T:C	12:111446804	34469753	Monocyte count	7e-75
12:111884608:T:C	12:111446804	34469753	Basophil count	4e-82
12:111884608:T:C	12:111446804	29875488	Vascular cell adhesion protein 1 levels (VCAM1.2967.8.1)	2e-14
12:111884608:T:C	12:111446804	32888494	Reticulocyte count	2e-125
12:111884608:T:C	12:111446804	32888494	Reticulocyte fraction of red cells	3e-90
12:111884608:T:C	12:111446804	31015401	Medication use (calcium channel blockers)	2e-12
12:111884608:T:C	12:111446804	31015401	Medication use (thyroid preparations)	1e-112
12:111884608:T:C	12:111446804	36792583	Vitamin D-binding protein levels	2e-16
12:111884608:T:C	12:111446804	36792583	Vitamin D-binding protein levels (adjusted for GC haplotype)	2e-23
12:111884608:T:C	12:111446804	34887591	High density lipoprotein cholesterol levels	9e-34
12:111884608:T:C	12:111446804	34594039	Medication use (thyroid preparations)	9e-113
12:111884608:T:C	12:111446804	34594039	Red blood cell count	4e-72
12:111884608:T:C	12:111446804	35470158	Rheumatoid arthritis	1e-17
12:111884608:T:C	12:111446804	34594039	White blood cell count	2e-157
12:111884608:T:C	12:111446804	35470158	Rheumatoid arthritis (rheumatoid factor and/or anti-cyclic citrullinated peptide seropositive)	8e-16
12:111884608:T:C	12:111446804	38448586	Total cholesterol to total lipids ratio in medium LDL	2e-13
12:111884608:T:C	12:111446804	38448586	Concentration of large LDL particles	4e-13
12:111884608:T:C	12:111446804	38448586	Concentration of medium LDL particles	7e-13
12:111884608:T:C	12:111446804	38448586	Phospholipids in large LDL	3e-14
12:111884608:T:C	12:111446804	38448586	Total cholesterol in medium LDL	4e-14
12:111884608:T:C	12:111446804	38448586	Free cholesterol in medium LDL	2e-17
12:111884608:T:C	12:111446804	38448586	Total lipid levels in medium LDL	2e-13
12:111884608:T:C	12:111446804	38448586	Total lipids in large LDL	1e-13
12:111884608:T:C	12:111446804	38448586	Cholesteryl esters to total lipids ratio in medium LDL	4e-11
12:111884608:T:C	12:111446804	38448586	Cholesterol esters in medium LDL	3e-13
12:111884608:T:C	12:111446804	38448586	Phospholipids in medium LDL	4e-14
12:111884608:T:C	12:111446804	38448586	Serum total cholesterol levels	9e-21
12:111884608:T:C	12:111446804	38448586	Total Cholesterol in small LDL	6e-17
12:111884608:T:C	12:111446804	34887591	Low density lipoprotein cholesterol levels	9e-48
12:111884608:T:C	12:111446804	35762941	Systolic blood pressure	2e-60
12:111884608:T:C	12:111446804	34887591	Total cholesterol levels	4e-62
12:111884608:T:C	12:111446804	34887591	High density lipoprotein cholesterol levels	7e-51
12:111884608:T:C	12:111446804	36757925	Retinal venular width	9e-09
12:111884608:T:C	12:111446804	34594039	Hematocrit	1e-129
12:111884608:T:C	12:111446804	34021172	Hip circumference adjusted for BMI	2e-14
12:111884608:T:C	12:111446804	34594039	Platelet count	7E-379
12:111884608:T:C	12:111446804	34594039	Neutrophil count	5e-37
12:111884608:T:C	12:111446804	34887591	Non-HDL cholesterol levels	2e-24
12:111884608:T:C	12:111446804	36093044	Hypothyroidism	1e-127
12:111884608:T:C	12:111446804	36333501	Rheumatoid arthritis	1e-10
12:111884608:T:C	12:111446804	36333501	Rheumatoid arthritis	3e-11
12:111884608:T:C	12:111446804	36333501	Rheumatoid arthritis (rheumatoid factor and/or anti-cyclic citrullinated peptide seropositive)	1e-08
12:111884608:T:C	12:111446804	36333501	Rheumatoid arthritis (rheumatoid factor and/or anti-cyclic citrullinated peptide seropositive)	4e-08
12:111884608:T:C	12:111446804	34734193	Diastolic blood pressure x depressive symptoms interaction (2df test)	4e-19
12:111884608:T:C	12:111446804	24816252	Kynurenine levels	6e-18
12:111884608:T:C	12:111446804	37563310	Interleukin-12 subunit beta levels	4e-24
12:111884608:T:C	12:111446804	37563310	C-X-C motif chemokine 9 levels	8e-15
12:111884608:T:C	12:111446804	37563310	C-X-C motif chemokine 10 levels	5e-18
12:111884608:T:C	12:111446804	37563310	C-X-C motif chemokine 11 levels	6e-21
12:111884608:T:C	12:111446804	37563310	Natural killer cell receptor 2B4 levels	2e-19
12:111884608:T:C	12:111446804	37563310	T-cell surface glycoprotein CD5 levels	5e-29
12:111884608:T:C	12:111446804	36376295	Heart failure (multivariate analysis)	4e-09
12:111884608:T:C	12:111446804	36357675	Quinolinate levels	2e-21
12:111884608:T:C	12:111446804	37872160	Thyroid stimulating hormone levels	2e-29
12:111884608:T:C	12:111446804	36828809	Primary sclerosing cholangitis (MTAG)	1e-15
12:111884608:T:C	12:111446804	36635386	X-12100 levels	2e-14
12:111884608:T:C	12:111446804	36635386	Kynurenine levels	3e-13
12:111884608:T:C	12:111446804	37704630	Annual healthcare cost	2e-14
12:111884608:T:C	12:111446804	37253714	Metabolite levels (kynurenine; cmh_kynurenine; Kynurenine)	1e-14
12:111884608:T:C	12:111446804	37596262	Eosinophil side scatter distribution width	1e-18
12:111884608:T:C	12:111446804	34648354	NT-3 growth factor receptor levels	8e-12
12:111884608:T:C	12:111446804	35964923	Hemoglobin concentration	7e-66
12:111884608:T:C	12:111446804	34648354	Low affinity immunoglobulin gamma Fc region receptor III-B levels	1e-15
12:111884608:T:C	12:111446804	34648354	Fibroblast growth factor-binding protein 1 levels	1e-14
12:111884608:T:C	12:111446804	34648354	Semaphorin-4D levels	1e-23
12:111884608:T:C	12:111446804	35760791	Cryptic phenotype that captures autosomal dominant polycystic kidney disease severity	4e-09
12:111884608:T:C	12:111446804	35964923	Hemoglobin concentration	1e-67
12:111884608:T:C	12:111446804	38632349	Alanine aminotransferase levels	1e-34
12:111884608:T:C	12:111446804	38368726	Hypothyroidism or rheumatoid arthritis (pleiotropy)	1e-142
12:111884608:T:C	12:111446804	38538606	Whole body fat free mass (UKB data field 23101)	7e-19
12:111884608:T:C	12:111446804	37684235	Myeloproliferative neoplasms (MTAG)	1e-08
12:121416650:C:A	12:120978847	24097068	Cholesterol, total	4e-17
12:121416650:C:A	12:120978847	24097068	LDL cholesterol	6e-21
12:121416650:C:A	12:120978847	33020668	Coronary artery disease	6e-15
12:121416650:C:A	12:120978847	20686565	Cholesterol, total	1e-14
12:121416650:C:A	12:120978847	20686565	LDL cholesterol	1e-15
12:121416650:C:A	12:120978847	22010049	Gamma glutamyl transferase levels	2e-18
12:121416650:C:A	12:120978847	30926973	LDL cholesterol levels	3e-12
12:121416650:C:A	12:120978847	32154731	Low density lipoprotein cholesterol levels	4e-45
12:121416650:C:A	12:120978847	28334899	LDL cholesterol levels	2e-22
12:121416650:C:A	12:120978847	33532862	Myocardial infarction	2e-12
12:121416650:C:A	12:120978847	32493714	Low density lipoprotein cholesterol levels	3e-76
12:121416650:C:A	12:120978847	26174136	Serum alpha1-antitrypsin levels	2e-12
12:121416650:C:A	12:120978847	29507422	Low density lipoprotein cholesterol levels	1e-12
12:121416650:C:A	12:120978847	29507422	Low density lipoprotein cholesterol levels	6e-16
12:121416650:C:A	12:120978847	29507422	Total cholesterol levels	7e-12
12:121416650:C:A	12:120978847	29507422	Total cholesterol levels	6e-16
12:121416650:C:A	12:120978847	29632382	Type 2 diabetes	1e-11
12:121416650:C:A	12:120978847	29632382	Type 2 diabetes (adjusted for BMI)	2e-10
12:121416650:C:A	12:120978847	29632382	Type 2 diabetes	2e-07
12:121416650:C:A	12:120978847	29632382	Type 2 diabetes (adjusted for BMI)	1e-07
12:121416650:C:A	12:120978847	31217584	Low density lipoprotein cholesterol levels	3e-07
12:121416650:C:A	12:120978847	30504769	Gallstone disease	2e-14
12:121416650:C:A	12:120978847	29212778	Coronary artery disease	1e-18
12:121416650:C:A	12:120978847	29212778	Coronary artery disease	8e-19
12:121416650:C:A	12:120978847	29403010	Chloride levels	2e-09
12:121416650:C:A	12:120978847	31628463	Metabolite levels	2e-08
12:121416650:C:A	12:120978847	30275531	Total cholesterol levels	2e-30
12:121416650:C:A	12:120978847	30275531	LDL cholesterol	1e-27
12:121416650:C:A	12:120978847	30104761	Ischemic heart disease (PheCode 411)	1e-09
12:121416650:C:A	12:120978847	34594039	Total cholesterol levels	1e-11
12:121416650:C:A	12:120978847	34594039	Serum uric acid levels	1e-11
12:121416650:C:A	12:120978847	35668104	Phosphatidylcholine (36:0) levels	1e-08
12:121416650:C:A	12:120978847	38448586	Triglycerides in small LDL	2e-10
12:121416650:C:A	12:120978847	35668104	Sphingomyelin (d18:0/22:0) levels	2e-08
12:121416650:C:A	12:120978847	31217584	Total cholesterol levels	4e-06
12:121416650:C:A	12:120978847	33339817	Low density lipoprotein cholesterol levels	1e-12
12:121416650:C:A	12:120978847	31578528	Urate levels	5e-08
12:121416650:C:A	12:120978847	31015401	Medication use (HMG CoA reductase inhibitors)	2e-15
12:121416650:C:A	12:120978847	34594039	Serum uric acid levels	2e-27
12:121416650:C:A	12:120978847	34887591	Low density lipoprotein cholesterol levels	5e-96
12:121416650:C:A	12:120978847	34887591	Total cholesterol levels	3e-136
12:121416650:C:A	12:120978847	34887591	Total cholesterol levels	3e-95
12:121416650:C:A	12:120978847	34594039	LDL cholesterol	2e-26
12:121416650:C:A	12:120978847	34594039	Medication use (HMG CoA reductase inhibitors)	4e-21
12:121416650:C:A	12:120978847	34887591	Non-HDL cholesterol levels	2e-54
12:121416650:C:A	12:120978847	35347128	Sulfate levels	3e-15
12:121416650:C:A	12:120978847	34887591	Low density lipoprotein cholesterol levels	6e-130
12:121416650:C:A	12:120978847	36653479	Medication use for hyperlipidemia (number of purchases)	7e-36
12:121416650:C:A	12:120978847	36333282	LDL cholesterol levels	4e-26
12:121416650:C:A	12:120978847	36333282	Total cholesterol levels	5e-29
12:121416650:C:A	12:120978847	36329495	Type 2 diabetes or schizophrenia (pleiotropy)	2e-08
12:121416650:C:A	12:120978847	35884923	Total cholesterol levels	3e-11
12:121416650:C:A	12:120978847	35884923	LDL cholesterol levels	1e-11
12:121416650:C:A	12:120978847	38116116	Total cholesterol levels	3e-20
12:121416650:C:A	12:120978847	38116116	Uric acid levels	1e-10
12:121416650:C:A	12:120978847	38116116	Low density lipoprotein cholesterol levels	3e-12
12:121416650:C:A	12:120978847	38072966	Myocardial infarction	2e-11
12:121416650:C:A	12:120978847	38565889	ACE2 protein levels	3e-08
12:121416650:C:A	12:120978847	38658550	Serum urate levels	4e-16
14:94844947:T:C	14:94378610	30595370	Systolic blood pressure	3e-08
14:94844947:T:C	14:94378610	32451486	Alcohol consumption (drinks per week) (MTAG)	2e-14
14:94844947:T:C	14:94378610	32451486	Problematic alcohol use (MTAG)	2e-12
14:94844947:T:C	14:94378610	29083408	Low density lipoprotein cholesterol levels	1e-21
14:94844947:T:C	14:94378610	29083408	Low density lipoprotein cholesterol levels	1e-11
14:94844947:T:C	14:94378610	30595370	Height	3e-120
14:94844947:T:C	14:94378610	28029757	Antineutrophil cytoplasmic antibody-associated vasculitis	3e-12
14:94844947:T:C	14:94378610	26634245	Post bronchodilator FEV1	1e-06
14:94844947:T:C	14:94378610	32665545	Brain morphology (MOSTest)	2e-09
14:94844947:T:C	14:94378610	29093273	Glucagon levels in response to oral glucose tolerance test (fasting)	1e-06
14:94844947:T:C	14:94378610	27182965	Breast size	5e-07
14:94844947:T:C	14:94378610	26634245	Post bronchodilator FEV1/FVC ratio	1e-08
14:94844947:T:C	14:94378610	32042192	Sex hormone-binding globulin levels adjusted for BMI	8e-240
14:94844947:T:C	14:94378610	32042192	Sex hormone-binding globulin levels	2e-205
14:94844947:T:C	14:94378610	32042192	Total testosterone levels	1e-95
14:94844947:T:C	14:94378610	32042192	Total testosterone levels	1e-17
14:94844947:T:C	14:94378610	32853455	Cirrhosis (alcohol related)	1e-08
14:94844947:T:C	14:94378610	31046077	Bitter alcoholic beverage consumption	9e-08
14:94844947:T:C	14:94378610	30504769	Gallstone disease	2e-17
14:94844947:T:C	14:94378610	32561361	Aspartate transaminase levels in high alcohol intake	1e-06
14:94844947:T:C	14:94378610	32561361	Alanine transaminase levels in high alcohol intake	4e-08
14:94844947:T:C	14:94378610	33067605	Osteoprotegerin levels	4e-22
14:94844947:T:C	14:94378610	33067605	TNF-related apoptosis-inducing ligand levels	5e-66
14:94844947:T:C	14:94378610	38412862	MCFD2/VSIR protein level ratio	5e-75
14:94844947:T:C	14:94378610	38412862	IFNGR1/LTBR protein level ratio	4E-580
14:94844947:T:C	14:94378610	38412862	CNTN1/EGFR protein level ratio	1e-29
14:94844947:T:C	14:94378610	38412862	CKAP4/PGF protein level ratio	2E-983
14:94844947:T:C	14:94378610	38412862	CPA1/CTRB1 protein level ratio	1e-14
14:94844947:T:C	14:94378610	38412862	COLEC12/LTBR protein level ratio	6E-512
14:94844947:T:C	14:94378610	38412862	LTBR/TNFRSF14 protein level ratio	1E-445
14:94844947:T:C	14:94378610	38412862	CSF1/LTBR protein level ratio	5E-550
14:94844947:T:C	14:94378610	33887147	Calcium levels	2e-46
14:94844947:T:C	14:94378610	38412862	FABP1/FABP2 protein level ratio	1e-20
14:94844947:T:C	14:94378610	38412862	FABP1/RBP2 protein level ratio	6e-22
14:94844947:T:C	14:94378610	38412862	CD58/LTBR protein level ratio	1E-385
14:94844947:T:C	14:94378610	38412862	FSTL3/LTBR protein level ratio	4E-490
14:94844947:T:C	14:94378610	33821002	Brain shape (segment 3)	6e-09
14:94844947:T:C	14:94378610	38412862	BSG/CKAP4 protein level ratio	8E-1010
14:94844947:T:C	14:94378610	38412862	ESAM/THPO protein level ratio	4e-72
14:94844947:T:C	14:94378610	33097823	Appendicular lean mass	1e-14
14:94844947:T:C	14:94378610	33097823	Appendicular lean mass	3e-07
14:94844947:T:C	14:94378610	33097823	Appendicular lean mass	8e-09
14:94844947:T:C	14:94378610	30679032	Alcohol consumption (drinks per week)	2e-11
14:94844947:T:C	14:94378610	28552196	Height	1e-07
14:94844947:T:C	14:94378610	28887542	Alanine transaminase levels	2e-10
14:94844947:T:C	14:94378610	33462484	Cystatin C levels	3e-19
14:94844947:T:C	14:94378610	34315874	Aspartate aminotransferase levels	3e-50
14:94844947:T:C	14:94378610	34337532	Low testosterone levels	2e-15
14:94844947:T:C	14:94378610	33462484	Direct bilirubin levels	6e-11
14:94844947:T:C	14:94378610	33462484	Gamma glutamyl transferase levels	1e-10
14:94844947:T:C	14:94378610	34315874	Alanine aminotransferase levels	1e-72
14:94844947:T:C	14:94378610	34211149	Age at first sexual intercourse	1e-08
14:94844947:T:C	14:94378610	33462484	Aspartate aminotransferase levels	1e-48
14:94844947:T:C	14:94378610	33462484	Aspartate aminotransferase to alanine aminotransferase ratio	5e-24
14:94844947:T:C	14:94378610	33462484	C-reactive protein levels	1e-31
14:94844947:T:C	14:94378610	33462484	Calcium levels	2e-46
14:94844947:T:C	14:94378610	33462484	Serum albumin levels	8e-205
14:94844947:T:C	14:94378610	33462484	Serum alkaline phosphatase levels	3e-50
14:94844947:T:C	14:94378610	33972514	Liver enzyme levels (alanine transaminase)	4e-63
14:94844947:T:C	14:94378610	33972514	Liver enzyme levels (gamma-glutamyl transferase)	8e-12
14:94844947:T:C	14:94378610	33972514	Liver enzyme levels (alkaline phosphatase)	1e-71
14:94844947:T:C	14:94378610	34560273	Cortical thickness	1e-09
14:94844947:T:C	14:94378610	33462484	Alanine aminotransferase levels	2e-60
14:94844947:T:C	14:94378610	35459240	C-reactive protein levels	2e-41
14:94844947:T:C	14:94378610	33462484	Urea levels	2e-09
14:94844947:T:C	14:94378610	29875488	39S ribosomal protein L33, mitochondrial levels (MRPL33.13453.2.3)	4e-109
14:94844947:T:C	14:94378610	29875488	Arfaptin-2 levels (ARFIP2.12630.8.3)	1e-14
14:94844947:T:C	14:94378610	30593698	Fat-free mass	6e-09
14:94844947:T:C	14:94378610	30643258	Alcohol consumption (drinks per week)	7e-10
14:94844947:T:C	14:94378610	30593698	Fat-free mass	2e-06
14:94844947:T:C	14:94378610	30595370	Heel bone mineral density	4e-09
14:94844947:T:C	14:94378610	29782485	Height	2e-13
14:94844947:T:C	14:94378610	29782485	Height	6e-78
14:94844947:T:C	14:94378610	31900758	C-reactive protein levels	3e-49
14:94844947:T:C	14:94378610	31666285	Serum alpha-fetoprotein levels	1e-47
14:94844947:T:C	14:94378610	31666285	Serum alkaline phosphatase levels	3e-17
14:94844947:T:C	14:94378610	30643251	Alcohol consumption (drinks per week)	1e-11
14:94844947:T:C	14:94378610	30068317	Post bronchodilator percent predicted FEV1 in smoking	4e-08
14:94844947:T:C	14:94378610	30068317	Post bronchodilator FEV1/FVC ratio in smoking	1e-08
14:94844947:T:C	14:94378610	30643251	Alcohol consumption (drinks per week) (MTAG)	7e-13
14:94844947:T:C	14:94378610	35213538	Free cholesterol to total lipids ratio in very large VLDL	6e-12
14:94844947:T:C	14:94378610	35213538	Phospholipids to total lipids ratio in very large VLDL	2e-10
14:94844947:T:C	14:94378610	35213538	Cholesteryl esters to total lipids ratio in small VLDL	6e-11
14:94844947:T:C	14:94378610	34594039	Cholelithiasis	9e-21
14:94844947:T:C	14:94378610	35213538	Albumin levels	3e-187
14:94844947:T:C	14:94378610	35213538	Glutamine levels	9e-10
14:94844947:T:C	14:94378610	35213538	Glycoprotein acetyls levels	3e-82
14:94844947:T:C	14:94378610	35213538	Citrate levels	1e-09
14:94844947:T:C	14:94378610	35213538	3-Hydroxybutyrate levels	1e-27
14:94844947:T:C	14:94378610	34594039	Serum alkaline phosphatase levels	7e-51
14:94844947:T:C	14:94378610	38448586	Free cholesterol in small VLDL	1e-10
14:94844947:T:C	14:94378610	34594039	Alanine aminotransferase levels	6e-56
14:94844947:T:C	14:94378610	38448586	Cholesteryl esters to total lipids ratio in very large HDL	4e-52
14:94844947:T:C	14:94378610	38448586	Total cholesterol to total lipids ratio in very large HDL	5e-44
14:94844947:T:C	14:94378610	38448586	Triglycerides in very small VLDL	1e-10
14:94844947:T:C	14:94378610	38448586	Ratio of apolipoprotein B to apolipoprotein A1 levels	7e-12
14:94844947:T:C	14:94378610	38448586	Total Cholesterol in IDL	4e-13
14:94844947:T:C	14:94378610	38448586	Cholesterol esters in IDL	1e-12
14:94844947:T:C	14:94378610	38448586	Free cholesterol in IDL	1e-13
14:94844947:T:C	14:94378610	38448586	Cholesterol esters in small LDL	3e-22
14:94844947:T:C	14:94378610	38448586	Free cholesterol in small LDL	2e-44
14:94844947:T:C	14:94378610	38448586	Concentration of small LDL particles	2e-28
14:94844947:T:C	14:94378610	38448586	Triglycerides in small LDL	8e-17
14:94844947:T:C	14:94378610	34594039	Blood urea nitrogen levels	1e-09
14:94844947:T:C	14:94378610	38448586	Esterified cholesterol levels	2e-14
14:94844947:T:C	14:94378610	38448586	Free cholesterol levels	3e-17
14:94844947:T:C	14:94378610	38448586	Total cholesterol in HDL3	8e-13
14:94844947:T:C	14:94378610	38448586	Total cholesterol to total lipids ratio in small LDL	2e-11
14:94844947:T:C	14:94378610	38448586	Total lipids in small LDL	1e-28
14:94844947:T:C	14:94378610	38448586	Phospholipids to total lipids ratio in small LDL	6e-16
14:94844947:T:C	14:94378610	38448586	Phospholipids in small LDL	1e-30
14:94844947:T:C	14:94378610	38448586	Apolipoprotein B levels	2e-15
14:94844947:T:C	14:94378610	34594039	Serum albumin levels	2e-202
14:94844947:T:C	14:94378610	38448586	Total lipids in IDL	1e-13
14:94844947:T:C	14:94378610	38448586	Concentration of IDL particles	6e-14
14:94844947:T:C	14:94378610	38448586	Phospholipids in IDL	3e-13
14:94844947:T:C	14:94378610	38448586	Total cholesterol levels in LDL	6e-22
14:94844947:T:C	14:94378610	38448586	Triglyceride levels in LDL	2e-14
14:94844947:T:C	14:94378610	38448586	Mean diameter of LDL particles	1e-33
14:94844947:T:C	14:94378610	38448586	Total cholesterol in large LDL	2e-19
14:94844947:T:C	14:94378610	38448586	Total cholesterol to total lipids ratio in large LDL	2e-13
14:94844947:T:C	14:94378610	38448586	Cholesterol esters in large LDL	2e-19
14:94844947:T:C	14:94378610	38448586	Cholesteryl esters to total lipids ratio in large LDL	2e-18
14:94844947:T:C	14:94378610	38448586	Free cholesterol in large LDL	2e-18
14:94844947:T:C	14:94378610	33462484	Sex hormone-binding globulin levels	6e-129
14:94844947:T:C	14:94378610	33462484	Serum total protein levels	3e-56
14:94844947:T:C	14:94378610	33462484	Insulin-like growth factor 1 levels	1e-12
14:94844947:T:C	14:94378610	33462484	Testosterone levels	2e-11
14:94844947:T:C	14:94378610	35213538	Cholesterol to total lipids ratio in large VLDL	1e-11
14:94844947:T:C	14:94378610	29875488	DnaJ homolog subfamily B member 9 levels (DNAJB9.11214.40.3)	2e-18
14:94844947:T:C	14:94378610	35213538	Phospholipids to total lipids ratio in medium VLDL	4e-08
14:94844947:T:C	14:94378610	35192695	Sex hormone-binding globulin levels in postmenopausal women	8e-19
14:94844947:T:C	14:94378610	35213538	Cholesteryl esters to total lipids ratio in large VLDL	8e-12
14:94844947:T:C	14:94378610	35192695	Sex hormone-binding globulin levels	8e-30
14:94844947:T:C	14:94378610	35213538	Triglycerides to total lipids ratio in large VLDL	9e-13
14:94844947:T:C	14:94378610	35192695	Sex hormone-binding globulin levels in premenopausal women	4e-06
14:94844947:T:C	14:94378610	32042192	Sex hormone-binding globulin levels adjusted for BMI	3e-43
14:94844947:T:C	14:94378610	32042192	Sex hormone-binding globulin levels	1e-232
14:94844947:T:C	14:94378610	32042192	Bioavailable testosterone levels	1e-38
14:94844947:T:C	14:94378610	32042192	Sex hormone-binding globulin levels	1e-33
14:94844947:T:C	14:94378610	32042192	Sex hormone-binding globulin levels adjusted for BMI	1e-252
14:94844947:T:C	14:94378610	33339817	Alanine aminotransferase levels	1e-17
14:94844947:T:C	14:94378610	33310085	Cirrhosis (multi-trait analysis)	8e-56
14:94844947:T:C	14:94378610	33339817	Serum alkaline phosphatase levels	2e-09
14:94844947:T:C	14:94378610	34450027	Osteoarthritis of the hip or knee (with total joint replacement)	1e-10
14:94844947:T:C	14:94378610	34560273	Cortical surface area	2e-12
14:94844947:T:C	14:94378610	29875488	WNT1-inducible-signaling pathway protein 3 levels (WISP3.5927.4.3)	3e-19
14:94844947:T:C	14:94378610	29875488	Zinc finger protein 175 levels (ZNF175.12716.3.3)	3e-66
14:94844947:T:C	14:94378610	29875488	Lysosomal acid phosphatase levels (ACP2.9237.54.3)	6e-49
14:94844947:T:C	14:94378610	29875488	Neutrophil cytosol factor 2 levels (NCF2.10047.12.3)	3e-37
14:94844947:T:C	14:94378610	35654975	Chronic elevation of alanine aminotransferase (cALT) levels	9e-73
14:94844947:T:C	14:94378610	35654975	Chronic elevation of alanine aminotransferase (cALT) levels	1e-65
14:94844947:T:C	14:94378610	29875488	Serine/threonine-protein kinase pim-1 levels (PIM1.5359.65.3)	4e-36
14:94844947:T:C	14:94378610	29875488	Glypican-6 levels (GPC6.5350.14.2)	9e-14
14:94844947:T:C	14:94378610	29875488	Urea transporter 2 levels (SLC14A2.12818.159.3)	7e-13
14:94844947:T:C	14:94378610	29875488	Thioredoxin domain-containing protein 5 levels (TXNDC5.11212.7.3)	1e-18
14:94844947:T:C	14:94378610	34594039	Systolic blood pressure	2e-08
14:94844947:T:C	14:94378610	34594039	Serum total protein levels	6e-55
14:94844947:T:C	14:94378610	38448586	Phospholipids to total lipids ratio in large LDL	2e-29
14:94844947:T:C	14:94378610	38448586	Total cholesterol to total lipids ratio in medium LDL	2e-13
14:94844947:T:C	14:94378610	38448586	Concentration of large LDL particles	3e-19
14:94844947:T:C	14:94378610	38448586	Phospholipids to total lipids ratio in medium HDL	9e-12
14:94844947:T:C	14:94378610	38448586	Concentration of medium LDL particles	1e-23
14:94844947:T:C	14:94378610	38448586	Phospholipids in large LDL	2e-16
14:94844947:T:C	14:94378610	38448586	Total cholesterol in medium LDL	4e-23
14:94844947:T:C	14:94378610	38448586	Free cholesterol to total lipids ratio in medium LDL	3e-12
14:94844947:T:C	14:94378610	38448586	Free cholesterol in medium LDL	8e-29
14:94844947:T:C	14:94378610	38448586	Total lipid levels in medium LDL	1e-23
14:94844947:T:C	14:94378610	38448586	Total lipids in large LDL	4e-19
14:94844947:T:C	14:94378610	38448586	Triglycerides in large LDL	3e-12
14:94844947:T:C	14:94378610	35115687	Migraine	3e-09
14:94844947:T:C	14:94378610	38448586	Cholesteryl esters to total lipids ratio in medium LDL	3e-15
14:94844947:T:C	14:94378610	38448586	Cholesterol esters in medium LDL	1e-21
14:94844947:T:C	14:94378610	38448586	Phospholipids in medium LDL	4e-22
14:94844947:T:C	14:94378610	34910505	Vertex-wise sulcal depth	2e-20
14:94844947:T:C	14:94378610	34594039	Calcium levels	2e-44
14:94844947:T:C	14:94378610	34594039	C-reactive protein	2e-33
14:94844947:T:C	14:94378610	38448586	Phospholipids to total lipids ratio in very large HDL	2e-39
14:94844947:T:C	14:94378610	34594039	Aspartate aminotransferase levels	8e-45
14:94844947:T:C	14:94378610	38448586	Cholesteryl esters to total lipids ratio in very small VLDL	2e-09
14:94844947:T:C	14:94378610	38448586	Remnant cholesterol (non-HDL, non-LDL -cholesterol)	4e-10
14:94844947:T:C	14:94378610	38448586	Serum total cholesterol levels	2e-15
14:94844947:T:C	14:94378610	38448586	Phospholipids to total lipids ratio in medium LDL	3e-19
14:94844947:T:C	14:94378610	38448586	Triglycerides in medium LDL	9e-16
14:94844947:T:C	14:94378610	38448586	Total Cholesterol in small LDL	2e-26
14:94844947:T:C	14:94378610	34594039	Gamma glutamyl transpeptidase	4e-08
14:94844947:T:C	14:94378610	34814699	Glypican-6 levels	6e-18
14:94844947:T:C	14:94378610	27005778	Glycoprotein acetyls (mainly a1-acid glycoprotein)	3e-13
14:94844947:T:C	14:94378610	38689001	Pulse pressure	8e-07
14:94844947:T:C	14:94378610	34910505	Vertex-wise cortical surface area	5e-12
14:94844947:T:C	14:94378610	34021172	Hip circumference adjusted for BMI	3e-12
14:94844947:T:C	14:94378610	34594039	Mean arterial pressure	3e-08
14:94844947:T:C	14:94378610	34910505	Vertex-wise cortical thickness	2e-08
14:94844947:T:C	14:94378610	35977952	Intrahepatic cholestasis of pregnancy	1e-28
14:94844947:T:C	14:94378610	34021172	Hip circumference adjusted for BMI	7e-13
14:94844947:T:C	14:94378610	32193382	Beer or cider consumption (glasses per month) (UKB data field 1578, 4420)	1e-10
14:94844947:T:C	14:94378610	35347128	N-acetylglucosaminylasparagine levels	5e-16
14:94844947:T:C	14:94378610	34321204	Albumin levels	2e-59
14:94844947:T:C	14:94378610	34321204	Albumin levels	7e-54
14:94844947:T:C	14:94378610	34321204	Sex hormone-binding globulin levels	1e-113
14:94844947:T:C	14:94378610	34321204	Albumin levels	2e-11
14:94844947:T:C	14:94378610	34321204	Albumin levels	2e-40
14:94844947:T:C	14:94378610	35164939	Brain morphology (MOSTest)	4e-11
14:94844947:T:C	14:94378610	37563310	TNF-related apoptosis-inducing ligand levels	3e-52
14:94844947:T:C	14:94378610	36357675	X-16071 levels	4e-09
14:94844947:T:C	14:94378610	36357675	Hypotaurine levels	8e-10
14:94844947:T:C	14:94378610	36402844	Body composition (MOSTest)	3e-10
14:94844947:T:C	14:94378610	34321204	Total testosterone levels	9e-41
14:94844947:T:C	14:94378610	35773277	Visceral adipose tissue volumes to gluteofemoral adipose tissue volumes ratio	5e-10
14:94844947:T:C	14:94378610	37945903	Prostate cancer	1e-10
14:94844947:T:C	14:94378610	36477530	Drinks per week	2e-18
14:94844947:T:C	14:94378610	36376304	C-reactive protein levels (MTAG)	4e-34
14:94844947:T:C	14:94378610	37945903	Prostate cancer	2e-10
14:94844947:T:C	14:94378610	37106081	Alcohol frequency weekly (standard GWA)	9e-09
14:94844947:T:C	14:94378610	34648354	Lysosomal acid phosphatase levels	1e-242
14:94844947:T:C	14:94378610	34651315	Gallstone disease	1e-39
14:94844947:T:C	14:94378610	34648354	Synaptosomal-associated protein 25 levels	4e-40
14:94844947:T:C	14:94378610	34648354	Chymotrypsinogen B2 levels	3e-46
14:94844947:T:C	14:94378610	34648354	Melanoma-associated antigen 3 levels	4e-29
14:94844947:T:C	14:94378610	36641522	Peak expiratory flow	6e-12
14:94844947:T:C	14:94378610	36641522	FVC	4e-21
14:94844947:T:C	14:94378610	34648354	C-C motif chemokine 15 levels	2e-21
14:94844947:T:C	14:94378610	34648354	Disintegrin and metalloproteinase domain-containing protein 15 levels	2e-30
14:94844947:T:C	14:94378610	34648354	DnaJ homolog subfamily B member 9 levels	5e-45
14:94844947:T:C	14:94378610	36764567	Free cholesterol to total lipids in very large VLDL percentage (UKB data field 23587)	2e-12
14:94844947:T:C	14:94378610	36764567	Albumin levels (UKB data field 23479)	4e-146
14:94844947:T:C	14:94378610	36764567	3-hydroxybutyrate levels (UKB data field 23474)	1e-18
14:94844947:T:C	14:94378610	36764567	Glycoprotein acetyls levels (UKB data field 23480)	4e-75
14:94844947:T:C	14:94378610	36764567	Phospholipids to total lipids in very large VLDL percentage (UKB data field 23584)	5e-10
14:94844947:T:C	14:94378610	36764567	Cholesteryl esters to total lipids in large VLDL percentage (UKB data field 23591)	1e-11
14:94844947:T:C	14:94378610	36764567	Cholesterol to total lipids in large VLDL percentage (UKB data field 23590)	7e-12
14:94844947:T:C	14:94378610	34648354	Shadow of prion protein levels	1e-73
14:94844947:T:C	14:94378610	36764567	Triglycerides to total lipids in large VLDL percentage (UKB data field 23593)	4e-12
14:94844947:T:C	14:94378610	36764567	Cholesteryl esters to total lipids in small VLDL percentage (UKB data field 23601)	2e-11
14:94844947:T:C	14:94378610	36635386	N-acetylglucosaminylasparagine levels	1e-14
14:94844947:T:C	14:94378610	36764567	Glutamine levels (UKB data field 23461)	6e-10
14:94844947:T:C	14:94378610	36653534	Free testosterone levels	1e-12
14:94844947:T:C	14:94378610	36653534	Total testosterone levels	9e-84
14:94844947:T:C	14:94378610	36653534	Free androgen index	2e-77
14:94844947:T:C	14:94378610	36653534	Sex hormone-binding globulin levels	8e-220
14:94844947:T:C	14:94378610	36653534	Sex hormone-binding globulin levels	4e-33
14:94844947:T:C	14:94378610	36477530	Drinks per week	1e-17
14:94844947:T:C	14:94378610	35110524	ICD10 M51: Intervertebral disc disorder	1e-08
14:94844947:T:C	14:94378610	37096546	Serum sclerostin levels	1e-10
14:94844947:T:C	14:94378610	37277458	Multi-trait sex score	3e-12
14:94844947:T:C	14:94378610	38116117	Neonatal circulating Complement Component 4 (C4) protein concentration	2e-11
14:94844947:T:C	14:94378610	35332129	Carpal tunnel syndrome	3e-24
14:94844947:T:C	14:94378610	34648354	Ubiquitin carboxyl-terminal hydrolase isozyme L1 levels	8e-44
14:94844947:T:C	14:94378610	34648354	WNT1-inducible-signaling pathway protein 3 levels	3e-62
14:94844947:T:C	14:94378610	34648354	Zinc finger protein 175 levels	3e-17
14:94844947:T:C	14:94378610	34648354	HLA class I histocompatibility antigen, alpha chain G levels	3e-16
14:94844947:T:C	14:94378610	34648354	Neutrophil elastase levels	1e-19
14:94844947:T:C	14:94378610	34648354	GDH/6PGL endoplasmic bifunctional protein levels	1e-20
14:94844947:T:C	14:94378610	34648354	Glypican-6 levels	7E-319
14:94844947:T:C	14:94378610	34648354	Janus kinase and microtubule-interacting protein 3 levels	2e-61
14:94844947:T:C	14:94378610	34648354	Arfaptin-2 levels	1e-28
14:94844947:T:C	14:94378610	34648354	Tripeptidyl-peptidase 1 levels	7e-17
14:94844947:T:C	14:94378610	34648354	40S ribosomal protein S3 levels	2e-66
14:94844947:T:C	14:94378610	34648354	39S ribosomal protein L33, mitochondrial levels	3E-333
14:94844947:T:C	14:94378610	34648354	Urea transporter 2 levels	9e-18
14:94844947:T:C	14:94378610	36376028	Surgical knee osteoarthritis	1e-08
14:94844947:T:C	14:94378610	34648354	Serine/threonine-protein kinase MRCK alpha levels	2e-29
14:94844947:T:C	14:94378610	34648354	Serine/threonine-protein kinase pim-1 levels	7e-60
14:94844947:T:C	14:94378610	34648354	Neutrophil cytosol factor 2 levels	2e-259
14:94844947:T:C	14:94378610	34648354	5-hydroxytryptamine receptor 7 levels	6e-48
14:94844947:T:C	14:94378610	34648354	Alpha-1-antitrypsin levels	9E-444
14:94844947:T:C	14:94378610	34648354	Alpha-2-HS-glycoprotein levels	3e-12
14:94844947:T:C	14:94378610	34648354	Complement C1q tumor necrosis factor-related protein 3 levels	1e-14
14:94844947:T:C	14:94378610	34648354	Complement C1q tumor necrosis factor-related protein 1 levels	5e-17
14:94844947:T:C	14:94378610	37965154	ICD10 K70: Liver fibrosis and cirrhosis	2e-08
14:94844947:T:C	14:94378610	37965154	Cholelithiasis (UKB data field 20002_1162)	4e-17
14:94844947:T:C	14:94378610	38538606	Whole body fat free mass (UKB data field 23101)	4e-11
14:94844947:T:C	14:94378610	38689001	Systolic blood pressure	2e-09
14:94844947:T:C	14:94378610	38632349	Cirrhosis	3e-43
14:94844947:T:C	14:94378610	38632349	Cirrhosis	2e-43
14:94844947:T:C	14:94378610	38632349	Gamma glutamyl transferase levels	5e-17
14:94844947:T:C	14:94378610	37705021	Gall stone disease or coronary artery disease	4e-43
14:94844947:T:C	14:94378610	38477772	Femoral neck width	2e-07
14:94844947:T:C	14:94378610	38632349	Alanine aminotransferase levels	8e-93
14:94844947:T:C	14:94378610	37867527	Body fat percentage (adjusted for testosterone and SHBG)	4e-31
14:94844947:T:C	14:94378610	37867527	Body fat percentage (adjusted for testosterone and SHBG)	5e-24
17:44843136:T:C	17:46765770	30679032	Alcohol consumption (drinks per week)	5e-21
1:51452563:G:A	1:50986891	30038396	Highest math class taken	5e-09
1:51452563:G:A	1:50986891	35396580	Schizophrenia	3e-06
4:103188709:T:C	4:102267552	32888494	Eosinophil percentage of white cells	4e-11
4:103188709:T:C	4:102267552	32888493	Hemoglobin concentration	1e-38
4:103188709:T:C	4:102267552	32888493	Hematocrit	2e-40
4:103188709:T:C	4:102267552	29844566	General cognitive ability	8e-17
4:103188709:T:C	4:102267552	32888493	Hematocrit	3e-38
4:103188709:T:C	4:102267552	30595370	Systolic blood pressure	1e-36
4:103188709:T:C	4:102267552	32888493	Hemoglobin concentration	1e-37
4:103188709:T:C	4:102267552	32888494	Hematocrit	2e-31
4:103188709:T:C	4:102267552	30595370	Lung function (FVC)	9e-18
4:103188709:T:C	4:102267552	32888494	Hemoglobin	7e-32
4:103188709:T:C	4:102267552	31669095	Waist circumference adjusted for body mass index	5e-20
4:103188709:T:C	4:102267552	24097068	HDL cholesterol	1e-15
4:103188709:T:C	4:102267552	25673413	Body mass index	3e-09
4:103188709:T:C	4:102267552	25673413	Body mass index	3e-07
4:103188709:T:C	4:102267552	25673413	Body mass index	2e-12
4:103188709:T:C	4:102267552	32247823	Liver fibrosis and steatohepatitis severity (MRI cT1 measure)	1e-133
4:103188709:T:C	4:102267552	32451486	Alcohol use disorder	8e-19
4:103188709:T:C	4:102267552	32606422	Schizophrenia (MTAG)	8e-11
4:103188709:T:C	4:102267552	32606422	Schizophrenia (MTAG)	5e-09
4:103188709:T:C	4:102267552	32888494	Mean corpuscular volume	1e-10
4:103188709:T:C	4:102267552	32888493	Red blood cell count	2e-14
4:103188709:T:C	4:102267552	32888493	Red blood cell count	1e-16
4:103188709:T:C	4:102267552	31669095	Body mass index	8e-39
4:103188709:T:C	4:102267552	21909110	Blood pressure	1e-10
4:103188709:T:C	4:102267552	20686565	HDL cholesterol	7e-11
4:103188709:T:C	4:102267552	21909115	Hypertension	5e-07
4:103188709:T:C	4:102267552	21909115	Systolic blood pressure	3e-14
4:103188709:T:C	4:102267552	21909115	Diastolic blood pressure	2e-17
4:103188709:T:C	4:102267552	20935630	Body mass index	2e-13
4:103188709:T:C	4:102267552	30926973	HDL cholesterol levels	2e-06
4:103188709:T:C	4:102267552	31676860	Brain region volumes	7e-14
4:103188709:T:C	4:102267552	32203549	HDL cholesterol levels	2e-108
4:103188709:T:C	4:102267552	29381148	Body mass index	8e-06
4:103188709:T:C	4:102267552	32203549	Apolipoprotein A1 levels	5e-82
4:103188709:T:C	4:102267552	32201043	Parkinson's disease	7e-08
4:103188709:T:C	4:102267552	32203549	Triglyceride levels	6e-15
4:103188709:T:C	4:102267552	31676860	Brain region volumes	2e-15
4:103188709:T:C	4:102267552	32203549	LDL cholesterol levels	6e-10
4:103188709:T:C	4:102267552	31676860	Brain region volumes	2e-18
4:103188709:T:C	4:102267552	30593698	Body fat percentage	4e-10
4:103188709:T:C	4:102267552	30593698	Body fat percentage	5e-10
4:103188709:T:C	4:102267552	31589552	Metabolic syndrome	4e-10
4:103188709:T:C	4:102267552	32154731	Triglyceride levels	5e-10
4:103188709:T:C	4:102267552	32154731	Low density lipoprotein cholesterol levels	1e-10
4:103188709:T:C	4:102267552	31636452	Nucleus accumbens volume	8e-10
4:103188709:T:C	4:102267552	32231278	Refractive error	4e-17
4:103188709:T:C	4:102267552	32327693	Hemoglobin levels	2e-24
4:103188709:T:C	4:102267552	32317632	Leisure sedentary behaviour (television watching)	2e-12
4:103188709:T:C	4:102267552	32352494	Spherical equivalent	3e-10
4:103188709:T:C	4:102267552	32339537	Youthful appearance (self-reported)	1e-12
4:103188709:T:C	4:102267552	30595370	Waist-hip ratio	1e-20
4:103188709:T:C	4:102267552	27841878	Diastolic blood pressure	5e-33
4:103188709:T:C	4:102267552	27618452	Systolic blood pressure	5e-11
4:103188709:T:C	4:102267552	27618452	Diastolic blood pressure	2e-14
4:103188709:T:C	4:102267552	27841878	Systolic blood pressure	3e-09
4:103188709:T:C	4:102267552	27841878	Systolic blood pressure	1e-08
4:103188709:T:C	4:102267552	26604143	Childhood body mass index	4e-07
4:103188709:T:C	4:102267552	26604143	Childhood body mass index	1e-08
4:103188709:T:C	4:102267552	28443625	BMI in non-smokers	1e-07
4:103188709:T:C	4:102267552	28443625	BMI in non-smokers	7e-07
4:103188709:T:C	4:102267552	28448500	Body mass index	5e-10
4:103188709:T:C	4:102267552	28448500	Body mass index	2e-10
4:103188709:T:C	4:102267552	28448500	Body mass index	3e-10
4:103188709:T:C	4:102267552	28739976	Diastolic blood pressure	1e-13
4:103188709:T:C	4:102267552	28443625	Body mass index (joint analysis main effects and smoking interaction)	2e-10
4:103188709:T:C	4:102267552	28443625	Body mass index (joint analysis main effects and smoking interaction)	1e-08
4:103188709:T:C	4:102267552	28448500	Body mass index	1e-09
4:103188709:T:C	4:102267552	28739976	Systolic blood pressure	6e-10
4:103188709:T:C	4:102267552	32665545	Brain morphology (min-P)	2e-23
4:103188709:T:C	4:102267552	32665545	Brain morphology (MOSTest)	3e-124
4:103188709:T:C	4:102267552	32665545	Subcortical volume (min-P)	1e-23
4:103188709:T:C	4:102267552	32541925	Type 2 diabetes	3e-08
4:103188709:T:C	4:102267552	32665545	Subcortical volume (MOSTest)	5e-73
4:103188709:T:C	4:102267552	32665545	Cortical thickness (MOSTest)	8e-38
4:103188709:T:C	4:102267552	32665545	Cortical surface area (MOSTest)	5e-20
4:103188709:T:C	4:102267552	26198764	Schizophrenia	2e-12
4:103188709:T:C	4:102267552	29507422	High density lipoprotein cholesterol levels	6e-21
4:103188709:T:C	4:102267552	29507422	High density lipoprotein cholesterol levels	6e-22
4:103188709:T:C	4:102267552	25673413	Body mass index	1e-12
4:103188709:T:C	4:102267552	26908625	NT-proBNP levels in acute coronary syndrome	6e-10
4:103188709:T:C	4:102267552	27841878	Systolic blood pressure	2e-21
4:103188709:T:C	4:102267552	27841878	Diastolic blood pressure	8e-11
4:103188709:T:C	4:102267552	27841878	Diastolic blood pressure	4e-11
4:103188709:T:C	4:102267552	29507422	Low density lipoprotein cholesterol levels	8e-06
4:103188709:T:C	4:102267552	26426971	Body mass index	4e-16
4:103188709:T:C	4:102267552	30336701	Alcohol use disorder (consumption score)	3e-10
4:103188709:T:C	4:102267552	29691431	Hand grip strength	4e-23
4:103188709:T:C	4:102267552	30846698	Sleep duration (short sleep)	3e-13
4:103188709:T:C	4:102267552	32888494	Platelet distribution width	1e-29
4:103188709:T:C	4:102267552	33128006	Walking pace	6e-24
4:103188709:T:C	4:102267552	33510174	Low hand grip strength (60 years and older) (EWGSOP)	7e-11
4:103188709:T:C	4:102267552	29483656	Schizophrenia	1e-16
4:103188709:T:C	4:102267552	32989287	Left-handedness	5e-14
4:103188709:T:C	4:102267552	30038396	Cognitive performance (MTAG)	3e-18
4:103188709:T:C	4:102267552	30038396	Self-reported math ability	5e-10
4:103188709:T:C	4:102267552	33875891	AmygNuclei lh volume Accessory-Basal-nucleus	4e-09
4:103188709:T:C	4:102267552	33875891	AmygNuclei lh volume Medial-nucleus	2e-36
4:103188709:T:C	4:102267552	33875891	AmygNuclei lh volume Central-nucleus	2e-30
4:103188709:T:C	4:102267552	33875891	AmygNuclei lh volume Cortical-nucleus	3e-19
4:103188709:T:C	4:102267552	33875891	aseg rh volume Pallidum	1e-18
4:103188709:T:C	4:102267552	33875891	AmygNuclei rh volume Accessory-Basal-nucleus	2e-15
4:103188709:T:C	4:102267552	33875891	AmygNuclei rh volume Central-nucleus	2e-53
4:103188709:T:C	4:102267552	33875891	AmygNuclei rh volume Medial-nucleus	1e-57
4:103188709:T:C	4:102267552	33875891	AmygNuclei rh volume Cortical-nucleus	2e-39
4:103188709:T:C	4:102267552	33875891	IDP dMRI TBSS MO Cerebral peduncle R	3e-18
4:103188709:T:C	4:102267552	33875891	IDP dMRI TBSS MO Cerebral peduncle L	4e-19
4:103188709:T:C	4:102267552	33875891	IDP dMRI TBSS MD Cerebral peduncle L	7e-11
4:103188709:T:C	4:102267552	33875891	aparc-Desikan lh thickness GlobalMeanThickness	1e-08
4:103188709:T:C	4:102267552	33875891	aparc-Desikan lh thickness cuneus	3e-16
4:103188709:T:C	4:102267552	33875891	aparc-Desikan lh thickness lateraloccipital	2e-18
4:103188709:T:C	4:102267552	33875891	aparc-Desikan lh thickness paracentral	7e-11
4:103188709:T:C	4:102267552	33875891	aparc-DKTatlas rh thickness transversetemporal	2e-11
4:103188709:T:C	4:102267552	33875891	aparc-a2009s lh thickness G-cuneus	3e-17
4:103188709:T:C	4:102267552	33875891	aparc-a2009s rh thickness G-cuneus	1e-21
4:103188709:T:C	4:102267552	33875891	aparc-a2009s rh thickness G-oc-temp-med-Lingual	2e-13
4:103188709:T:C	4:102267552	33875891	aparc-a2009s rh thickness Pole-occipital	1e-22
4:103188709:T:C	4:102267552	33875891	BA-exvivo rh thickness BA4a	3e-14
4:103188709:T:C	4:102267552	33875891	BA-exvivo rh thickness V1	3e-22
4:103188709:T:C	4:102267552	33875891	BA-exvivo rh thickness V2	1e-22
4:103188709:T:C	4:102267552	33875891	aparc-DKTatlas lh thickness cuneus	6e-16
4:103188709:T:C	4:102267552	33875891	aparc-DKTatlas lh thickness lateraloccipital	8e-19
4:103188709:T:C	4:102267552	33875891	aparc-DKTatlas lh thickness paracentral	2e-11
4:103188709:T:C	4:102267552	33875891	aparc-DKTatlas lh thickness precentral	4e-09
4:103188709:T:C	4:102267552	33875891	aparc-DKTatlas rh thickness cuneus	7e-19
4:103188709:T:C	4:102267552	33875891	aparc-DKTatlas rh thickness lateraloccipital	1e-19
4:103188709:T:C	4:102267552	33875891	aparc-DKTatlas rh thickness lingual	2e-16
4:103188709:T:C	4:102267552	33875891	aparc-DKTatlas rh thickness paracentral	3e-13
4:103188709:T:C	4:102267552	33875891	aparc-DKTatlas rh thickness pericalcarine	4e-14
4:103188709:T:C	4:102267552	33875891	aparc-Desikan lh thickness precentral	3e-09
4:103188709:T:C	4:102267552	33875891	aparc-Desikan rh thickness GlobalMeanThickness	3e-11
4:103188709:T:C	4:102267552	33875891	aparc-Desikan rh thickness cuneus	5e-19
4:103188709:T:C	4:102267552	33875891	aparc-Desikan rh thickness lateraloccipital	3e-19
4:103188709:T:C	4:102267552	33875891	aparc-Desikan rh thickness lingual	3e-16
4:103188709:T:C	4:102267552	33875891	aparc-Desikan rh thickness paracentral	3e-13
4:103188709:T:C	4:102267552	33875891	aparc-Desikan rh thickness pericalcarine	4e-14
4:103188709:T:C	4:102267552	33875891	aparc-Desikan rh thickness transversetemporal	2e-11
4:103188709:T:C	4:102267552	33875891	BA-exvivo lh thickness BA4a	4e-14
4:103188709:T:C	4:102267552	33875891	BA-exvivo lh thickness BA4p	7e-11
4:103188709:T:C	4:102267552	33875891	BA-exvivo lh thickness V2	2e-19
4:103188709:T:C	4:102267552	33875891	wg rh intensity-contrast parahippocampal	4e-13
4:103188709:T:C	4:102267552	33875891	wg rh intensity-contrast paracentral	1e-09
4:103188709:T:C	4:102267552	33875891	wg rh intensity-contrast isthmuscingulate	1e-13
4:103188709:T:C	4:102267552	33875891	wg rh intensity-contrast entorhinal	3e-13
4:103188709:T:C	4:102267552	33875891	wg rh intensity-contrast inferiorparietal	7e-13
4:103188709:T:C	4:102267552	33875891	wg lh intensity-contrast supramarginal	1e-09
4:103188709:T:C	4:102267552	33875891	IDP T1 FAST ROIs L caudate	3e-12
4:103188709:T:C	4:102267552	33875891	IDP T1 FAST ROIs R caudate	8e-14
4:103188709:T:C	4:102267552	33875891	IDP T1 FAST ROIs L putamen	2e-103
4:103188709:T:C	4:102267552	33875891	IDP T1 FAST ROIs R putamen	3e-104
4:103188709:T:C	4:102267552	33875891	ThalamNuclei lh volume VAmc	4e-18
4:103188709:T:C	4:102267552	33875891	ThalamNuclei rh volume MGN	2e-13
4:103188709:T:C	4:102267552	33875891	ThalamNuclei rh volume VAmc	1e-15
4:103188709:T:C	4:102267552	33875891	aseg lh intensity Cerebellum-Cortex	3e-28
4:103188709:T:C	4:102267552	33875891	aseg lh intensity Putamen	7e-77
4:103188709:T:C	4:102267552	33875891	aseg lh intensity Pallidum	1e-37
4:103188709:T:C	4:102267552	33875891	wg lh intensity-contrast entorhinal	3e-15
4:103188709:T:C	4:102267552	33875891	wg lh intensity-contrast inferiorparietal	4e-10
4:103188709:T:C	4:102267552	33875891	aseg lh intensity Accumbens-area	1e-80
4:103188709:T:C	4:102267552	33875891	aseg lh intensity VentralDC	5e-13
4:103188709:T:C	4:102267552	33875891	aseg rh intensity Cerebellum-Cortex	4e-23
4:103188709:T:C	4:102267552	33875891	aseg rh intensity Caudate	1e-11
4:103188709:T:C	4:102267552	33875891	aseg rh intensity Putamen	1e-77
4:103188709:T:C	4:102267552	33875891	wg lh intensity-contrast posteriorcingulate	8e-10
4:103188709:T:C	4:102267552	33875891	wg lh intensity-contrast precentral	5e-11
4:103188709:T:C	4:102267552	33875891	wg lh intensity-contrast precuneus	1e-19
4:103188709:T:C	4:102267552	33875891	wg lh intensity-contrast inferiortemporal	2e-09
4:103188709:T:C	4:102267552	33875891	wg lh intensity-contrast isthmuscingulate	1e-15
4:103188709:T:C	4:102267552	33875891	wg lh intensity-contrast parahippocampal	4e-09
4:103188709:T:C	4:102267552	33875891	wg lh intensity-contrast paracentral	2e-12
4:103188709:T:C	4:102267552	33875891	wg lh intensity-contrast parsopercularis	1e-09
4:103188709:T:C	4:102267552	33875891	aseg rh intensity Pallidum	9e-52
4:103188709:T:C	4:102267552	33875891	aseg rh intensity Accumbens-area	5e-97
4:103188709:T:C	4:102267552	33875891	wg lh intensity-contrast caudalmiddlefrontal	5e-11
4:103188709:T:C	4:102267552	33619380	Body mass index and systole blood pressure (pairwise)	2e-22
4:103188709:T:C	4:102267552	33875891	ThalamNuclei lh volume PuI	3e-16
4:103188709:T:C	4:102267552	33875891	wg rh intensity-contrast precuneus	6e-21
4:103188709:T:C	4:102267552	33875891	wg rh intensity-contrast superiorparietal	2e-12
4:103188709:T:C	4:102267552	33875891	wg rh intensity-contrast supramarginal	2e-12
4:103188709:T:C	4:102267552	33875891	IDP SWI T2star left caudate	2e-28
4:103188709:T:C	4:102267552	33875891	IDP SWI T2star right caudate	1e-30
4:103188709:T:C	4:102267552	33875891	IDP SWI T2star left pallidum	6e-53
4:103188709:T:C	4:102267552	33875891	IDP SWI T2star right pallidum	5e-67
4:103188709:T:C	4:102267552	33875891	IDP dMRI TBSS L1 Cerebral peduncle R	1e-12
4:103188709:T:C	4:102267552	33875891	IDP dMRI TBSS L1 Cerebral peduncle L	7e-13
4:103188709:T:C	4:102267552	33875891	IDP dMRI TBSS ICVF Cerebral peduncle R	2e-36
4:103188709:T:C	4:102267552	33875891	IDP dMRI TBSS ICVF Cerebral peduncle L	4e-37
4:103188709:T:C	4:102267552	33875891	IDP dMRI TBSS ICVF Anterior limb of internal capsule R	9e-12
4:103188709:T:C	4:102267552	33875891	IDP dMRI TBSS ICVF Anterior limb of internal capsule L	8e-14
4:103188709:T:C	4:102267552	33875891	IDP dMRI TBSS OD Cerebral peduncle R	1e-30
4:103188709:T:C	4:102267552	33875891	IDP dMRI TBSS OD Cerebral peduncle L	3e-31
4:103188709:T:C	4:102267552	33875891	IDP dMRI TBSS OD Anterior limb of internal capsule R	7e-10
4:103188709:T:C	4:102267552	33875891	IDP dMRI TBSS OD Anterior limb of internal capsule L	2e-20
4:103188709:T:C	4:102267552	33875891	QC SWI-to-T1 linear alignment discrepancy	3e-22
4:103188709:T:C	4:102267552	33875891	IDP T1 FAST ROIs R cerebellum VI	2e-19
4:103188709:T:C	4:102267552	33875891	IDP T1 FAST ROIs R cerebellum IX	1e-49
4:103188709:T:C	4:102267552	33875891	IDP T1 FAST ROIs V cerebellum X	1e-43
4:103188709:T:C	4:102267552	33875891	IDP T1 FAST ROIs V cerebellum VIIIa	6e-27
4:103188709:T:C	4:102267552	33875891	IDP T1 FAST ROIs L ventral striatum	1e-119
4:103188709:T:C	4:102267552	33875891	IDP T1 FAST ROIs R ventral striatum	2e-115
4:103188709:T:C	4:102267552	33875891	IDP T1 FAST ROIs brain stem	2e-25
4:103188709:T:C	4:102267552	33875891	IDP T1 FAST ROIs L cerebellum I-IV	3e-28
4:103188709:T:C	4:102267552	33875891	IDP T1 FAST ROIs L cerebellum V	4e-21
4:103188709:T:C	4:102267552	33875891	IDP T1 FAST ROIs L cerebellum VI	1e-18
4:103188709:T:C	4:102267552	33875891	IDP T1 FAST ROIs L cerebellum VIIIb	5e-34
4:103188709:T:C	4:102267552	33875891	IDP T1 FAST ROIs V cerebellum VIIIb	3e-30
4:103188709:T:C	4:102267552	33875891	IDP T1 FAST ROIs R cerebellum VIIIb	7e-31
4:103188709:T:C	4:102267552	33875891	IDP T1 FAST ROIs L cerebellum IX	4e-49
4:103188709:T:C	4:102267552	33875891	IDP T1 FAST ROIs V cerebellum IX	1e-93
4:103188709:T:C	4:102267552	33861876	Alcohol use disorder (consumption score)	4e-14
4:103188709:T:C	4:102267552	38412862	ANPEP/NT5E protein level ratio	4e-24
4:103188709:T:C	4:102267552	38412862	HAVCR2/TNFRSF1B protein level ratio	2e-14
4:103188709:T:C	4:102267552	38412862	OMD/SPP1 protein level ratio	2e-15
4:103188709:T:C	4:102267552	38412862	CD300C/LRRC25 protein level ratio	2e-95
4:103188709:T:C	4:102267552	38412862	FOLR2/THY1 protein level ratio	8e-19
4:103188709:T:C	4:102267552	38412862	CD300C/FOLR2 protein level ratio	1e-62
4:103188709:T:C	4:102267552	38412862	CD300C/GOLM2 protein level ratio	6e-63
4:103188709:T:C	4:102267552	38412862	CD300C/HAVCR2 protein level ratio	1e-55
4:103188709:T:C	4:102267552	33821002	Brain shape (segment 20)	4e-12
4:103188709:T:C	4:102267552	38412862	RGMA/RGMB protein level ratio	3e-36
4:103188709:T:C	4:102267552	33887147	Calcium levels	3e-48
4:103188709:T:C	4:102267552	33045005	Childhood body mass index	4e-08
4:103188709:T:C	4:102267552	28448500	Body mass index in physically active individuals	4e-07
4:103188709:T:C	4:102267552	28448500	Body mass index in physically active individuals	4e-09
4:103188709:T:C	4:102267552	27618448	Mean arterial pressure	1e-11
4:103188709:T:C	4:102267552	28448500	Body mass index (joint analysis main effects and physical activity interaction)	2e-08
4:103188709:T:C	4:102267552	28448500	Body mass index (joint analysis main effects and physical activity interaction)	2e-10
4:103188709:T:C	4:102267552	28448500	Body mass index (joint analysis main effects and physical activity interaction)	2e-09
4:103188709:T:C	4:102267552	28448500	Body mass index (joint analysis main effects and physical activity interaction)	8e-10
4:103188709:T:C	4:102267552	28448500	Body mass index in physically active individuals	2e-06
4:103188709:T:C	4:102267552	28448500	Body mass index in physically active individuals	1e-09
4:103188709:T:C	4:102267552	27618447	Systolic blood pressure	1e-07
4:103188709:T:C	4:102267552	29326435	Intelligence (MTAG)	3e-18
4:103188709:T:C	4:102267552	30239722	Body mass index	4e-47
4:103188709:T:C	4:102267552	30679032	Alcohol consumption (drinks per week)	5e-17
4:103188709:T:C	4:102267552	29912962	Systolic blood pressure x alcohol consumption interaction (2df test)	1e-15
4:103188709:T:C	4:102267552	29912962	Mean arterial pressure x alcohol consumption interaction (2df test)	4e-11
4:103188709:T:C	4:102267552	29912962	Diastolic blood pressure x alcohol consumption interaction (2df test)	2e-23
4:103188709:T:C	4:102267552	29912962	Diastolic blood pressure x alcohol consumption interaction (2df test)	4e-22
4:103188709:T:C	4:102267552	30595370	Balding type 1	2e-10
4:103188709:T:C	4:102267552	26961502	Body mass index	4e-07
4:103188709:T:C	4:102267552	30239722	Waist-to-hip ratio adjusted for BMI	4e-19
4:103188709:T:C	4:102267552	29507422	Total cholesterol levels	1e-09
4:103188709:T:C	4:102267552	29507422	Total cholesterol levels	5e-11
4:103188709:T:C	4:102267552	28443625	BMI (adjusted for smoking behaviour)	3e-10
4:103188709:T:C	4:102267552	28443625	BMI (adjusted for smoking behaviour)	4e-09
4:103188709:T:C	4:102267552	30595370	Body mass index	1e-36
4:103188709:T:C	4:102267552	34021172	A body shape index	2e-11
4:103188709:T:C	4:102267552	34006833	Anterior thalamic nuclei volume	9e-13
4:103188709:T:C	4:102267552	34006833	Lateral thalamic nuclei volume	1e-12
4:103188709:T:C	4:102267552	34187846	Gastroesophageal reflux disease	2e-14
4:103188709:T:C	4:102267552	33972514	Liver enzyme levels (gamma-glutamyl transferase)	8e-14
4:103188709:T:C	4:102267552	30578418	Diastolic blood pressure	8e-12
4:103188709:T:C	4:102267552	30595370	Height	1e-21
4:103188709:T:C	4:102267552	30573740	Male-pattern baldness	4e-20
4:103188709:T:C	4:102267552	30643258	Risk-taking tendency (4-domain principal component model)	4e-13
4:103188709:T:C	4:102267552	30578418	Systolic blood pressure	1e-17
4:103188709:T:C	4:102267552	30643258	Alcohol consumption (drinks per week)	1e-24
4:103188709:T:C	4:102267552	29942086	Intelligence	2e-21
4:103188709:T:C	4:102267552	29615537	Diastolic blood pressure	9e-10
4:103188709:T:C	4:102267552	31740837	Schizophrenia	4e-13
4:103188709:T:C	4:102267552	31669095	Waist-to-hip ratio adjusted for BMI	3e-19
4:103188709:T:C	4:102267552	30595370	Red blood cell count	6e-24
4:103188709:T:C	4:102267552	31998841	Alcohol consumption (heavy vs. light/non-drinkers)	7e-09
4:103188709:T:C	4:102267552	31879980	Hypertension	5e-12
4:103188709:T:C	4:102267552	30595370	Eczema	2e-10
4:103188709:T:C	4:102267552	30275531	HDL cholesterol	2e-50
4:103188709:T:C	4:102267552	30108127	Body mass index	3e-21
4:103188709:T:C	4:102267552	30305740	Brain imaging measurements	7e-39
4:103188709:T:C	4:102267552	30305740	Brain imaging measurements	2e-39
4:103188709:T:C	4:102267552	30305740	Brain imaging measurements	1e-42
4:103188709:T:C	4:102267552	30305740	Brain imaging measurements	2e-41
4:103188709:T:C	4:102267552	30940813	Alcohol use disorder (consumption score)	1e-25
4:103188709:T:C	4:102267552	30940813	Alcohol use disorder	3e-14
4:103188709:T:C	4:102267552	30940813	Alcohol use disorder (consumption score)	2e-30
4:103188709:T:C	4:102267552	30038396	Educational attainment (years of education)	2e-18
4:103188709:T:C	4:102267552	30643251	Alcohol consumption (drinks per week)	2e-22
4:103188709:T:C	4:102267552	33482370	Shoulder impingement or rotator cuff tear	4e-08
4:103188709:T:C	4:102267552	30649180	Voxel-wise structural brain imaging measurements	2e-11
4:103188709:T:C	4:102267552	30649180	Voxel-wise structural brain imaging measurements	9e-18
4:103188709:T:C	4:102267552	31358974	Alcohol consumption	1e-15
4:103188709:T:C	4:102267552	29273807	Body mass index	5e-40
4:103188709:T:C	4:102267552	30643251	Alcohol consumption (drinks per week) (MTAG)	1e-23
4:103188709:T:C	4:102267552	35213538	Phospholipid levels in very large HDL	2e-13
4:103188709:T:C	4:102267552	38200128	Triglyceride to HDL cholesterol ratio	9e-18
4:103188709:T:C	4:102267552	35213538	Total phospholipid levels in lipoprotein particles	4e-09
4:103188709:T:C	4:102267552	35213538	Total concentration of lipoprotein particles	2e-17
4:103188709:T:C	4:102267552	35213538	Cholesteryl ester levels in very large HDL	1e-15
4:103188709:T:C	4:102267552	35213538	Triglycerides to total lipids ratio in small HDL	2e-14
4:103188709:T:C	4:102267552	35213538	Ratio of triglycerides to phosphoglycerides	3e-13
4:103188709:T:C	4:102267552	35213538	Free cholesterol levels in very large HDL	7e-09
4:103188709:T:C	4:102267552	35213538	Free cholesterol to total lipids ratio in very large HDL	7e-17
4:103188709:T:C	4:102267552	35213538	Total lipid levels in very large HDL	9e-14
4:103188709:T:C	4:102267552	35213538	Concentration of very large HDL particles	4e-14
4:103188709:T:C	4:102267552	35213538	Cholesterol levels in very large HDL	4e-14
4:103188709:T:C	4:102267552	35213538	Cholesteryl esters to total lipids ratio in very small VLDL	9e-15
4:103188709:T:C	4:102267552	35213538	Sphingomyelin levels	5e-16
4:103188709:T:C	4:102267552	35213538	Triglycerides to total lipids ratio in very large HDL	3e-09
4:103188709:T:C	4:102267552	35213538	Cholesterol to total lipids ratio in very small VLDL	3e-13
4:103188709:T:C	4:102267552	35213538	Phospholipids to total lipids ratio in very small VLDL	7e-16
4:103188709:T:C	4:102267552	35505052	Whole brain restricted isotropic diffusion (multivariate analysis)	6e-125
4:103188709:T:C	4:102267552	35213538	HDL cholesterol levels	3e-26
4:103188709:T:C	4:102267552	35213538	Triglycerides to total lipids ratio in very small VLDL	3e-10
4:103188709:T:C	4:102267552	35213538	Glycine levels	3e-11
4:103188709:T:C	4:102267552	35505052	Whole brain free water diffusion (multivariate analysis)	4e-45
4:103188709:T:C	4:102267552	35213538	Cholesteryl ester levels in chylomicrons and extremely large VLDL	5e-08
4:103188709:T:C	4:102267552	35213538	Cholesterol levels in medium HDL	1e-22
4:103188709:T:C	4:102267552	35213538	Total esterified cholesterol levels	5e-08
4:103188709:T:C	4:102267552	35505052	Whole brain restricted directional diffusion (multivariate analysis)	7e-74
4:103188709:T:C	4:102267552	38448586	Total cholesterol levels in very large HDL	2e-16
4:103188709:T:C	4:102267552	38448586	Free cholesterol in very large HDL	4e-16
4:103188709:T:C	4:102267552	34594039	Aspartate aminotransferase levels	3e-42
4:103188709:T:C	4:102267552	34594039	Serum albumin levels	8e-33
4:103188709:T:C	4:102267552	38448586	Mean diameter of HDL particles	2e-11
4:103188709:T:C	4:102267552	38448586	Cholesterol esters in very large HDL	1e-15
4:103188709:T:C	4:102267552	35710981	Estimated glomerular filtration rate (creatinine)	9e-09
4:103188709:T:C	4:102267552	33980691	Metabolic biomarkers (multivariate analysis)	5e-32
4:103188709:T:C	4:102267552	33980691	Aspartate aminotransferase levels	3e-54
4:103188709:T:C	4:102267552	33980691	Alanine aminotransferase levels	8e-10
4:103188709:T:C	4:102267552	35898629	Decaffeinated coffee consumption and/or insomnia	2e-16
4:103188709:T:C	4:102267552	33980691	High density lipoprotein cholesterol levels	5e-118
4:103188709:T:C	4:102267552	34021172	Waist-to-hip ratio adjusted for BMI	8e-13
4:103188709:T:C	4:102267552	35898629	Decaffeinated coffee consumption and/or alcohol use disorder score	4e-23
4:103188709:T:C	4:102267552	35898629	Decaffeinated coffee consumption and/or alcohol consumption score	7e-22
4:103188709:T:C	4:102267552	35898629	Decaffeinated coffee consumption and/or alcohol dependence and hazardous-use score	3e-24
4:103188709:T:C	4:102267552	35898629	Decaffeinated coffee consumption and/or lifetime cannabis use	1e-19
4:103188709:T:C	4:102267552	35898629	Decaffeinated coffee consumption or major depression disorder	2e-16
4:103188709:T:C	4:102267552	35898629	Decaffeinated coffee consumption and/or neuroticism	2e-16
4:103188709:T:C	4:102267552	33980691	Triglycerides	2e-14
4:103188709:T:C	4:102267552	33980691	Body fat percentage	3e-28
4:103188709:T:C	4:102267552	35213538	Free cholesterol to total lipids ratio in large LDL	3e-12
4:103188709:T:C	4:102267552	35213538	Free cholesterol to total lipids ratio in medium HDL	9e-25
4:103188709:T:C	4:102267552	35213538	Total lipid levels in medium HDL	4e-19
4:103188709:T:C	4:102267552	35213538	Phosphatidylcholine levels	4e-11
4:103188709:T:C	4:102267552	35213538	Free cholesterol levels in large HDL	5e-22
4:103188709:T:C	4:102267552	35213538	Phospholipid levels in large HDL	1e-23
4:103188709:T:C	4:102267552	34021172	Waist-hip index	3e-14
4:103188709:T:C	4:102267552	35213538	Triglycerides to total lipids ratio in medium HDL	3e-11
4:103188709:T:C	4:102267552	35213538	Triglycerides to total lipids ratio in medium LDL	2e-08
4:103188709:T:C	4:102267552	35213538	Concentration of medium HDL particles	5e-21
4:103188709:T:C	4:102267552	35213538	Cholesterol to total lipids ratio in large LDL	3e-12
4:103188709:T:C	4:102267552	35213538	Cholesterol to total lipids ratio in medium HDL	6e-14
4:103188709:T:C	4:102267552	35213538	Phospholipid levels in medium HDL	9e-17
4:103188709:T:C	4:102267552	35213538	Phospholipids to total lipids ratio in medium HDL	1e-15
4:103188709:T:C	4:102267552	38200128	Triglyceride to HDL cholesterol ratio	5e-32
4:103188709:T:C	4:102267552	35213538	Triglycerides to total lipids ratio in large LDL	3e-12
4:103188709:T:C	4:102267552	37391117	Basal nucleus volume	1e-09
4:103188709:T:C	4:102267552	37391117	Accessory basal nucleus volume	4e-29
4:103188709:T:C	4:102267552	37391117	Anterior amygdaloid area volume	8e-44
4:103188709:T:C	4:102267552	37391117	Central nucleus volume	7e-99
4:103188709:T:C	4:102267552	37391117	Accessory basal nucleus volume	8e-26
4:103188709:T:C	4:102267552	35213538	Cholesteryl ester levels in medium HDL	2e-22
4:103188709:T:C	4:102267552	35213538	Free cholesterol levels in medium HDL	9e-23
4:103188709:T:C	4:102267552	35213538	Ratio of monounsaturated fatty acids to total fatty acids	9e-09
4:103188709:T:C	4:102267552	35213538	Phosphoglycerides levels	7e-10
4:103188709:T:C	4:102267552	38200128	Triglyceride to HDL cholesterol ratio	2e-18
4:103188709:T:C	4:102267552	37391117	Central nucleus volume	1e-84
4:103188709:T:C	4:102267552	37391117	Medial nucleus volume	1e-29
4:103188709:T:C	4:102267552	37391117	Lateral nucleus volume	2e-20
4:103188709:T:C	4:102267552	37391117	Cortical nucleus volume	3e-21
4:103188709:T:C	4:102267552	37391117	Cortical nucleus volume	2e-18
4:103188709:T:C	4:102267552	37391117	Lateral nucleus volume	4e-18
4:103188709:T:C	4:102267552	37391117	Anterior amygdaloid area volume	5e-41
4:103188709:T:C	4:102267552	35213538	Cholesteryl esters to total lipids ratio in medium HDL	4e-09
4:103188709:T:C	4:102267552	35213538	Cholesterol to total lipids ratio in medium LDL	6e-09
4:103188709:T:C	4:102267552	30664745	Osteoarthritis	8e-19
4:103188709:T:C	4:102267552	33339817	High density lipoprotein cholesterol levels	4e-10
4:103188709:T:C	4:102267552	32376654	Adult body size	3e-28
4:103188709:T:C	4:102267552	31015401	Medication use (agents acting on the renin-angiotensin system)	4e-10
4:103188709:T:C	4:102267552	30038396	Educational attainment (MTAG)	2e-24
4:103188709:T:C	4:102267552	30038396	Cognitive performance	1e-23
4:103188709:T:C	4:102267552	33414549	Cognitive aspects of educational attainment	6e-23
4:103188709:T:C	4:102267552	33356394	Urate levels	3e-17
4:103188709:T:C	4:102267552	36800424	Node-level brain connectivity (multivariate analysis)	8e-09
4:103188709:T:C	4:102267552	36800424	Edge-level brain connectivity (multivariate analysis)	2e-18
4:103188709:T:C	4:102267552	34450027	Osteoarthritis	3e-17
4:103188709:T:C	4:102267552	34560273	Cortical surface area	1e-17
4:103188709:T:C	4:102267552	34560273	Cortical thickness	1e-17
4:103188709:T:C	4:102267552	36071172	Moderate-to-vigorous intensity physical activity during leisure time	2e-06
4:103188709:T:C	4:102267552	36071172	Leisure screen time	2e-09
4:103188709:T:C	4:102267552	35213538	Free cholesterol levels in HDL	1e-24
4:103188709:T:C	4:102267552	35213538	Phospholipid levels in HDL	4e-22
4:103188709:T:C	4:102267552	35213538	Average diameter for HDL particles	4e-19
4:103188709:T:C	4:102267552	35213538	Triglycerides to total lipids ratio in IDL	8e-15
4:103188709:T:C	4:102267552	35213538	Apolipoprotein A1 levels	7e-22
4:103188709:T:C	4:102267552	35213538	Cholesteryl esters to total lipids ratio in large HDL	6e-09
4:103188709:T:C	4:102267552	35213538	Total lipid levels in large HDL	2e-23
4:103188709:T:C	4:102267552	35213538	Concentration of large HDL particles	2e-23
4:103188709:T:C	4:102267552	35213538	Concentration of HDL particles	4e-19
4:103188709:T:C	4:102267552	35213538	Cholesterol to total lipids ratio in large HDL	2e-10
4:103188709:T:C	4:102267552	35213538	Cholesteryl ester levels in large HDL	6e-22
4:103188709:T:C	4:102267552	35213538	Cholesteryl ester levels in HDL	4e-26
4:103188709:T:C	4:102267552	35213538	Total cholines levels	2e-11
4:103188709:T:C	4:102267552	35213538	Total lipid levels in HDL	6e-24
4:103188709:T:C	4:102267552	35213538	Cholesterol levels in large HDL	4e-22
4:103188709:T:C	4:102267552	35585065	Vegetables liking	5e-08
4:103188709:T:C	4:102267552	35585065	Brussel sprout liking	1e-09
4:103188709:T:C	4:102267552	38890310	Regional cortical thickness (pericalcarine)	3e-13
4:103188709:T:C	4:102267552	38890310	Regional cortical thickness (postcentral)	5e-10
4:103188709:T:C	4:102267552	38890310	Regional cortical thickness (lingual)	3e-18
4:103188709:T:C	4:102267552	38890310	Regional cortical thickness (paracentral)	2e-22
4:103188709:T:C	4:102267552	38890310	Regional cortical thickness (precentral)	2e-16
4:103188709:T:C	4:102267552	38890310	Regional cortical thickness (precuneus)	9e-11
4:103188709:T:C	4:102267552	34887591	High density lipoprotein cholesterol levels	3e-115
4:103188709:T:C	4:102267552	34594039	Calcium levels	5e-42
4:103188709:T:C	4:102267552	34910505	Vertex-wise sulcal depth	2e-54
4:103188709:T:C	4:102267552	34594039	Gamma glutamyl transpeptidase	2e-11
4:103188709:T:C	4:102267552	34594039	Diastolic blood pressure	1e-21
4:103188709:T:C	4:102267552	38448586	Phospholipids in very large HDL	7e-11
4:103188709:T:C	4:102267552	38448586	Total lipids in very large HDL	2e-14
4:103188709:T:C	4:102267552	34594039	Body mass index	1e-28
4:103188709:T:C	4:102267552	34887591	Low density lipoprotein cholesterol levels	7e-15
4:103188709:T:C	4:102267552	34594039	HDL cholesterol	6e-80
4:103188709:T:C	4:102267552	34021172	Waist circumference adjusted for body mass index	2e-13
4:103188709:T:C	4:102267552	34887591	Total cholesterol levels	6e-45
4:103188709:T:C	4:102267552	35762941	Systolic blood pressure	5e-36
4:103188709:T:C	4:102267552	35396580	Schizophrenia	3e-23
4:103188709:T:C	4:102267552	34887591	Total cholesterol levels	1e-34
4:103188709:T:C	4:102267552	38689001	Systolic blood pressure	6e-59
4:103188709:T:C	4:102267552	34594039	Hemoglobin	4e-25
4:103188709:T:C	4:102267552	34887591	High density lipoprotein cholesterol levels	1e-185
4:103188709:T:C	4:102267552	38689001	Diastolic blood pressure	5e-100
4:103188709:T:C	4:102267552	38689001	Pulse pressure	2e-08
4:103188709:T:C	4:102267552	35762941	Diastolic blood pressure	6e-54
4:103188709:T:C	4:102267552	34887591	Triglyceride levels	2e-37
4:103188709:T:C	4:102267552	34887591	Triglyceride levels	2e-27
4:103188709:T:C	4:102267552	34594039	Hematocrit	4e-24
4:103188709:T:C	4:102267552	37277652	Urine argininate* levels in chronic kidney disease	3e-12
4:103188709:T:C	4:102267552	37277652	Plasma argininate* levels in chronic kidney disease	2e-11
4:103188709:T:C	4:102267552	34594039	Height	2e-17
4:103188709:T:C	4:102267552	34910505	Vertex-wise cortical thickness	6e-175
4:103188709:T:C	4:102267552	34910505	Vertex-wise cortical surface area	2e-24
4:103188709:T:C	4:102267552	34594039	Mean arterial pressure	7e-17
4:103188709:T:C	4:102267552	38890310	Global cortical thickness (GlobalMeanMean)	2e-15
4:103188709:T:C	4:102267552	34594039	Systolic blood pressure	3e-11
4:103188709:T:C	4:102267552	38890310	Regional cortical thickness (cuneus)	2e-28
4:103188709:T:C	4:102267552	34594039	Serum uric acid levels	1e-15
4:103188709:T:C	4:102267552	34594039	Red blood cell count	2e-19
4:103188709:T:C	4:102267552	38890310	Regional cortical thickness (frontalpole)	2e-08
4:103188709:T:C	4:102267552	38890310	Regional cortical thickness (transversetemporal)	1e-16
4:103188709:T:C	4:102267552	38890310	Regional cortical thickness (insula)	3e-08
4:103188709:T:C	4:102267552	38890310	Regional cortical thickness (superiorparietal)	9e-11
4:103188709:T:C	4:102267552	34594039	Medication use (agents acting on the renin-angiotensin system)	4e-10
4:103188709:T:C	4:102267552	38890310	Regional cortical thickness (inferiortemporal)	5e-08
4:103188709:T:C	4:102267552	38890310	Regional cortical thickness (isthmuscingulate)	1e-15
4:103188709:T:C	4:102267552	38890310	Regional cortical thickness (lateraloccipital)	1e-28
4:103188709:T:C	4:102267552	34594039	Total cholesterol levels	3e-21
4:103188709:T:C	4:102267552	34734193	Diastolic blood pressure x depressive symptoms interaction (2df test)	8e-11
4:103188709:T:C	4:102267552	35835914	Insomnia	7e-24
4:103188709:T:C	4:102267552	35764056	Attention deficit hyperactivity disorder or autism spectrum disorder or intelligence (pleiotropy)	2e-22
4:103188709:T:C	4:102267552	34321204	Albumin levels	2e-19
4:103188709:T:C	4:102267552	36150907	Common executive function	1e-08
4:103188709:T:C	4:102267552	34887591	Low density lipoprotein cholesterol levels	1e-17
4:103188709:T:C	4:102267552	35164939	Brain morphology (MOSTest)	6e-169
4:103188709:T:C	4:102267552	35050183	2-oxoarginine levels	1e-11
4:103188709:T:C	4:102267552	36357675	X-12339 levels	3e-20
4:103188709:T:C	4:102267552	36357675	X-12681 levels	3e-37
4:103188709:T:C	4:102267552	36301540	Maximum habitual alcohol consumption (MTAG)	6e-36
4:103188709:T:C	4:102267552	36301540	Problematic alcohol use (MTAG)	6e-40
4:103188709:T:C	4:102267552	36301540	Maximum habitual alcohol consumption	9e-15
4:103188709:T:C	4:102267552	36301540	Maximum habitual alcohol consumption	7e-15
4:103188709:T:C	4:102267552	36269708	Triglyceride levels in non-type 2 diabetes	2e-10
4:103188709:T:C	4:102267552	36357675	Homoarginine levels	5e-19
4:103188709:T:C	4:102267552	37106081	Age when finished full-time education (standard GWA)	4e-09
4:103188709:T:C	4:102267552	36376304	High-density lipoprotein levels (MTAG)	2e-57
4:103188709:T:C	4:102267552	36150907	Intelligence	7e-10
4:103188709:T:C	4:102267552	36324656	Risk-taking behavior (multivariate analysis)	2e-17
4:103188709:T:C	4:102267552	35835914	Insomnia	1e-17
4:103188709:T:C	4:102267552	36477530	Drinks per week	2e-56
4:103188709:T:C	4:102267552	36376304	Triglyceride levels (MTAG)	1e-10
4:103188709:T:C	4:102267552	37247657	Idiopathic knee osteoarthritis	3e-18
4:103188709:T:C	4:102267552	36376304	Low-density lipoprotein levels (MTAG)	9e-29
4:103188709:T:C	4:102267552	32587327	Genetically independent pain phenotypes (GIP1)	9e-10
4:103188709:T:C	4:102267552	32587327	Neck pain or shoulder pain	2e-08
4:103188709:T:C	4:102267552	36378351	Intelligence	5e-23
4:103188709:T:C	4:102267552	36376304	Body mass index (MTAG)	4e-46
4:103188709:T:C	4:102267552	36893272	Occipital thickness (unadjusted for global measures)	1e-10
4:103188709:T:C	4:102267552	36893272	Temporal pole thickness (unadjusted for global measures)	5e-08
4:103188709:T:C	4:102267552	36764567	Free cholesterol to total lipids in medium HDL percentage (UKB data field 23642)	1e-17
4:103188709:T:C	4:102267552	36764567	Sphingomyelins levels (UKB data field 23438)	2e-10
4:103188709:T:C	4:102267552	36764567	Concentration of medium HDL particles (UKB data field 23565)	4e-16
4:103188709:T:C	4:102267552	36764567	Phospholipids in medium HDL (UKB data field 23567)	5e-13
4:103188709:T:C	4:102267552	36764567	Cholesterol in medium HDL (UKB data field 23568)	2e-17
4:103188709:T:C	4:102267552	36764567	Total lipids in medium HDL (UKB data field 23566)	9e-15
4:103188709:T:C	4:102267552	36764567	Phospholipids to total lipids in very small VLDL percentage (UKB data field 23604)	4e-11
4:103188709:T:C	4:102267552	36635386	Argininate levels	7e-19
4:103188709:T:C	4:102267552	36764567	Free cholesterol to total lipids in very large HDL percentage (UKB data field 23632)	1e-13
4:103188709:T:C	4:102267552	36764567	Cholesterol to total lipids in medium HDL percentage (UKB data field 23640)	1e-10
4:103188709:T:C	4:102267552	36764567	Phospholipids to total lipids in medium HDL percentage (UKB data field 23639)	1e-11
4:103188709:T:C	4:102267552	36764567	Cholesteryl esters in medium HDL (UKB data field 23569)	3e-17
4:103188709:T:C	4:102267552	36764567	Cholesteryl esters in HDL (UKB data field 23418)	2e-19
4:103188709:T:C	4:102267552	36581621	Body mass index	2e-94
4:103188709:T:C	4:102267552	36764567	HDL cholesterol levels (UKB data field 23406)	2e-19
4:103188709:T:C	4:102267552	36764567	Phospholipids in HDL (UKB data field 23414)	9e-17
4:103188709:T:C	4:102267552	36764567	Cholesteryl esters in large HDL (UKB data field 23562)	2e-16
4:103188709:T:C	4:102267552	36764567	Total concentration of lipoprotein particles (UKB data field 23427)	1e-12
4:103188709:T:C	4:102267552	36764567	Total lipids in HDL (UKB data field 23426)	6e-18
4:103188709:T:C	4:102267552	36764567	Concentration of HDL particles (UKB data field 23430)	3e-14
4:103188709:T:C	4:102267552	36764567	Free cholesterol in HDL (UKB data field 23422)	5e-18
4:103188709:T:C	4:102267552	36764567	Apolipoprotein A1 levels (UKB data field 23440)	2e-16
4:103188709:T:C	4:102267552	36764567	Free cholesterol in medium HDL (UKB data field 23570)	3e-17
4:103188709:T:C	4:102267552	37471560	Femur length to body height ratio	3e-43
4:103188709:T:C	4:102267552	36477530	Drinks per week	3e-59
4:103188709:T:C	4:102267552	36753304	Gastroesophageal reflux disease or schizophrenia (pleiotropy)	2e-14
4:103188709:T:C	4:102267552	36753304	Gastroesophageal reflux disease or posttraumatic stress disorder (pleiotropy)	4e-08
4:103188709:T:C	4:102267552	36889626	Body mass index or hip osteoarthritis (pleiotropy)	2e-52
4:103188709:T:C	4:102267552	36889626	Body mass index or knee osteoarthritis (pleiotropy)	2e-48
4:103188709:T:C	4:102267552	36889626	Body mass index or osteoarthritis (pleiotropy)	1e-25
4:103188709:T:C	4:102267552	36889626	Body mass index or osteoarthritis (pleiotropy)	2e-31
4:103188709:T:C	4:102267552	36889626	Body mass index or osteoarthritis (pleiotropy)	2e-51
4:103188709:T:C	4:102267552	37365406	Personality traits or cognitive traits (multivariate analysis)	1e-25
4:103188709:T:C	4:102267552	37218628	Post-traumatic stress disorder (MTAG)	6e-09
4:103188709:T:C	4:102267552	36411363	Osteoarthritis	1e-08
4:103188709:T:C	4:102267552	36411363	Osteoarthritis	4e-10
4:103188709:T:C	4:102267552	36411363	Osteoarthritis	3e-08
4:103188709:T:C	4:102267552	37985822	Cannabis use disorder (MTAG)	5e-13
4:103188709:T:C	4:102267552	36411363	Osteoarthritis	6e-17
4:103188709:T:C	4:102267552	36893272	Medial temporal thickness (unadjusted for global measures)	2e-08
4:103188709:T:C	4:102267552	36893272	Ventral frontal thickness (unadjusted for global measures)	2e-07
4:103188709:T:C	4:102267552	36893272	Ventromedial occipital thickness (unadjusted for global measures)	4e-26
4:103188709:T:C	4:102267552	37386106	Non-response to survey questionnaires: "prefer not to answer" item	7e-10
4:103188709:T:C	4:102267552	37282553	Alcohol use disorder	3e-22
4:103188709:T:C	4:102267552	37282553	Alcohol use disorder	8e-23
4:103188709:T:C	4:102267552	37280435	Body mass index	4e-38
4:103188709:T:C	4:102267552	37156939	Alcohol use disorder (MTAG)	1e-18
4:103188709:T:C	4:102267552	35964923	Hemoglobin concentration	9e-11
4:103188709:T:C	4:102267552	34648354	Myelin protein P0 levels	3e-25
4:103188709:T:C	4:102267552	34648354	Heparan-sulfate 6-O-sulfotransferase 1 levels	1e-12
4:103188709:T:C	4:102267552	36376028	Non-surgical knee osteoarthritis	9e-08
4:103188709:T:C	4:102267552	34648354	Protein SET levels	4e-14
4:103188709:T:C	4:102267552	36989840	Obstructive sleep apnea	6e-13
4:103188709:T:C	4:102267552	34648354	Bifunctional heparan sulfate N-deacetylase/N-sulfotransferase 1 levels	9e-17
4:103188709:T:C	4:102267552	34648354	Protein kinase C-binding protein NELL1 levels	8e-13
4:103188709:T:C	4:102267552	34648354	Cyclic AMP-dependent transcription factor ATF-6 alpha levels	1e-19
4:103188709:T:C	4:102267552	37277458	Multi-trait sum score	1e-08
4:103188709:T:C	4:102267552	36914875	Lung function (forced vital capacity)	2e-11
4:103188709:T:C	4:102267552	37156999	Inflammatory bowel disease	1e-06
4:103188709:T:C	4:102267552	37770476	Short sleep duration (<5 hours)	4e-12
4:103188709:T:C	4:102267552	38632349	Gamma glutamyl transferase levels	2e-14
4:103188709:T:C	4:102267552	38242899	Tinnitus	1e-10
4:103188709:T:C	4:102267552	38242899	Tinnitus	1e-09
4:103188709:T:C	4:102267552	38580839	T2 brain MRIs Unsupervised Deep learning derived Imaging Phenotypes (dimension 67)	5e-17
4:103188709:T:C	4:102267552	38531894	sMRI-derived phenotypes (MOSTest) (pleiotropy)	5E-324
4:103188709:T:C	4:102267552	38438384	Right-hemisphere somatomotor network to amygdala white-matter structural connectivity	1e-09
4:103188709:T:C	4:102267552	38438384	Right-hemisphere limbic network to hippocampus white-matter structural connectivity	3e-35
4:103188709:T:C	4:102267552	38438384	Right-hemisphere default mode network to hippocampus white-matter structural connectivity	1e-15
4:103188709:T:C	4:102267552	38658550	Serum urate levels	6e-10
4:103188709:T:C	4:102267552	38658550	Serum urate levels	1e-09
4:103188709:T:C	4:102267552	37867527	Body fat percentage (adjusted for testosterone and SHBG)	8e-13
4:103188709:T:C	4:102267552	38438384	Left-hemisphere salience/ventral attention network to amygdala white-matter structural connectivity	3e-12
4:103188709:T:C	4:102267552	38438384	Left-hemisphere somatomotor network to amygdala white-matter structural connectivity	2e-09
4:103188709:T:C	4:102267552	38438384	Left-hemisphere limbic network to caudate white-matter structural connectivity	2e-18
4:103188709:T:C	4:102267552	38438384	Left-hemisphere limbic network to hippocampus white-matter structural connectivity	2e-15
4:103188709:T:C	4:102267552	37770476	Short sleep duration (<5 hours)	9e-12
4:103188709:T:C	4:102267552	38459180	Diastolic blood pressure	9e-21
4:103188709:T:C	4:102267552	38459180	Diastolic blood pressure	2e-43
4:103188709:T:C	4:102267552	38459180	Systolic blood pressure	1e-16
7:75147801:T:C	7:75518475	33563987	Acceptance of an invitation to participate in a mental health questionnaire	2e-08
7:75147801:T:C	7:75518475	30038396	Cognitive performance (MTAG)	9e-09
7:75147801:T:C	7:75518475	34211149	Age at first sexual intercourse	1e-11

### Sheet: Supplementary Table 3
Supplementary Table 3. Mendelian Randomization estimates between each thyroid hormone metric and bipolar disease subtype.
Thyroid Hormone	Subtype	MR Method	Number of Instruments	Odds Ratio	P-value	Cochran's Q P-value	MR-egger Intercept P-value	MR-PRESSO Global Test P-value
FT3	Type 1 Bipolar Disorder	IVW	11	1.18 (1.03, 1.35)	0.015512	0.791508	0.746581	0.851
		MR Egger	11	1.09 (0.68, 1.75)	0.71597
		Weighted median	11	1.15 (0.93, 1.43)	0.185659
		Weighted mode	11	1.14 (0.90, 1.45)	0.299623
	Type 2 Bipolar Disorder	IVW	10	1.00 (0.78, 1.29)	0.98631	0.578317	0.0475431	0.646
		MR Egger	10	0.38 (0.16, 0.89)	0.05771
		Weighted median	10	0.98 (0.69, 1.38)	0.903875
		Weighted mode	10	0.88 (0.58, 1.34)	0.57006
	Bipolar Disorder (overall)	IVW	12	1.02 (0.87, 1.18)	0.834965	0.136577	0.340994	0.14
		MR Egger	12	1.27 (0.80, 2.00)	0.335271
		Weighted median	12	1.12 (0.93, 1.34)	0.240868
		Weighted mode	12	1.16 (0.91, 1.47)	0.251896
FT4	Type 1 Bipolar Disorder	IVW	36	0.92 (0.86, 0.99)	0.0321394	0.950983	0.803441	0.956
		MR Egger	36	0.94 (0.79, 1.12)	0.494322
		Weighted median	36	0.90 (0.79, 1.04)	0.145647
		Weighted mode	36	0.90 (0.78, 1.03)	0.129738
	Type 2 Bipolar Disorder	IVW	49	0.93 (0.82, 1.06)	0.293184	0.71853	0.452644	0.754
		MR Egger	49	1.02 (0.78, 1.34)	0.873742
		Weighted median	49	1.00 (0.79, 1.25)	0.984748
		Weighted mode	49	0.99 (0.81, 1.21)	0.931946
	Bipolar Disorder (overall)	IVW	43	0.92 (0.86, 0.97)	0.00457548	0.806897	0.694743	0.829
		MR Egger	43	0.89 (0.78, 1.02)	0.106321
		Weighted median	43	0.89 (0.80, 0.98)	0.0242769
		Weighted mode	43	0.87 (0.79, 0.97)	0.0129809
TSH	Type 1 Bipolar Disorder	IVW	141	1.01 (0.97, 1.06)	0.641155	0.989497	0.239923	0.993
		MR Egger	141	0.97 (0.88, 1.06)	0.467887
		Weighted median	141	1.01 (0.93, 1.09)	0.823855
		Weighted mode	141	1.01 (0.94, 1.10)	0.75265
	Type 2 Bipolar Disorder	IVW	145	0.96 (0.89, 1.04)	0.301005	0.97097	0.0082796	0.969
		MR Egger	145	0.81 (0.69, 0.94)	0.00729425
		Weighted median	145	0.86 (0.74, 0.99)	0.034034
		Weighted mode	145	0.89 (0.77, 1.03)	0.124659
	Bipolar Disorder (overall)	IVW	141	0.99 (0.95, 1.03)	0.519212	0.968896	0.487823	0.963
		MR Egger	141	0.97 (0.90, 1.04)	0.370439
		Weighted median	141	0.99 (0.93, 1.06)	0.79696
		Weighted mode	141	0.97 (0.91, 1.04)	0.428689
TT3	Type 1 Bipolar Disorder	IVW	10	1.13 (0.99, 1.29)	0.0774939	0.359982	0.600495	0.405
		MR Egger	10	1.23 (0.88, 1.71)	0.260793
		Weighted median	10	1.14 (0.96, 1.37)	0.136039
		Weighted mode	10	1.20 (0.94, 1.53)	0.182076
	Type 2 Bipolar Disorder	IVW	8	0.99 (0.84, 1.17)	0.929482	0.835654	0.428478	0.853
		MR Egger	8	1.29 (0.68, 2.45)	0.471394
		Weighted median	8	0.93 (0.69, 1.25)	0.640507
		Weighted mode	8	0.87 (0.56, 1.35)	0.559801
	Bipolar Disorder (overall)	IVW	9	1.10 (0.98, 1.23)	0.122451	0.328287	0.940702	0.391
		MR Egger	9	1.11 (0.83, 1.47)	0.507683
		Weighted median	9	1.14 (0.99, 1.31)	0.0787953
		Weighted mode	9	1.11 (0.91, 1.35)	0.320626
FT3/FT4	Type 1 Bipolar Disorder	IVW	7	1.97 (1.02, 3.82)	0.0445881	0.323401	0.409906	0.455
		MR Egger	7	1.24 (0.37, 4.18)	0.744235
		Weighted median	7	1.61 (0.79, 3.28)	0.192486
		Weighted mode	7	1.62 (0.80, 3.27)	0.226833
	Type 2 Bipolar Disorder	IVW	9	0.89 (0.32, 2.44)	0.817377	0.376769	0.871405	0.491
		MR Egger	9	0.76 (0.10, 5.96)	0.804951
		Weighted median	9	0.81 (0.25, 2.63)	0.726145
		Weighted mode	9	0.81 (0.26, 2.50)	0.719115
	Bipolar Disorder (overall)	IVW	9	1.45 (0.91, 2.32)	0.118188	0.386274	0.441754	0.478
		MR Egger	9	1.99 (0.81, 4.86)	0.17552
		Weighted median	9	1.71 (0.97, 3.01)	0.0616143
		Weighted mode	9	1.75 (1.01, 3.02)	0.0807799
TT3/FT4	Type 1 Bipolar Disorder	IVW	11	1.01 (0.69, 1.48)	0.945838	0.559834	0.405101	0.519
		MR Egger	11	1.53 (0.56, 4.17)	0.430865
		Weighted median	11	1.34 (0.77, 2.35)	0.302162
		Weighted mode	11	1.41 (0.73, 2.73)	0.328856
	Type 2 Bipolar Disorder	IVW	11	1.28 (0.84, 1.93)	0.247893	0.967773	0.438787	0.967
		MR Egger	11	0.64 (0.11, 3.90)	0.642544
		Weighted median	11	1.21 (0.47, 3.14)	0.692364
		Weighted mode	11	1.02 (0.36, 2.92)	0.964975
	Bipolar Disorder (overall)	IVW	11	1.15 (0.88, 1.51)	0.304627	0.737659	0.908127	0.68
		MR Egger	11	1.20 (0.54, 2.66)	0.657808
		Weighted median	11	1.44 (0.93, 2.22)	0.102143
		Weighted mode	11	1.51 (0.92, 2.48)	0.131452
Footnote: Odds ratios are based on TSH, FT4, FT3, and TT3 levels following an inverse normal transformation and FT3/FT4 and TT3/FT4 ratios undergoing a natural logarithm transformation.

### Sheet: Supplementary Table 4
Supplementary Table 4. Previously reported GWAS associations for the valid instruments used in the identified causal and suggestive associations showed no evidence of links to potential confounding traits or diseases.
SNP ID (hg19)	Chr:Position (hg38)	PUBMED ID	Disease/Trait	Reported P-value
10:101283330:C:A	10:99523573	32581359	Autoimmune thyroid disease	8e-12
10:101283330:C:A	10:99523573	26974007	Chronic inflammatory diseases (ankylosing spondylitis, Crohn's disease, psoriasis, primary sclerosing cholangitis, ulcerative colitis) (pleiotropy)	6e-51
10:101283330:C:A	10:99523573	26192919	Inflammatory bowel disease	2e-63
10:101283330:C:A	10:99523573	27182965	Hypothyroidism	1e-10
10:101283330:C:A	10:99523573	30595370	Autoimmune traits	9e-08
10:101283330:C:A	10:99523573	30595370	Hypothyroidism	9e-12
10:101283330:C:A	10:99523573	32769997	Thyroid stimulating hormone levels	6e-35
10:101283330:C:A	10:99523573	34594039	Hypothyroidism	7e-09
10:101283330:C:A	10:99523573	34594039	Ulcerative colitis	5e-10
10:101283330:C:A	10:99523573	31015401	Medication use (thyroid preparations)	7e-09
10:101283330:C:A	10:99523573	34594039	Medication use (thyroid preparations)	2e-10
10:101283330:C:A	10:99523573	36093044	Hypothyroidism	5e-15
10:101283330:C:A	10:99523573	37872160	Thyroid stimulating hormone levels	3e-83
10:89849519:G:A	10:88089762	30367059	Thyroid stimulating hormone levels	2e-10
10:89849519:G:A	10:88089762	32769997	Thyroid stimulating hormone levels	1e-13
10:89849519:G:A	10:88089762	37872160	Thyroid stimulating hormone levels	2e-26
11:115053011:G:A	11:115182291	37872160	Thyroid stimulating hormone levels	2e-36
11:129649413:T:C	11:129779518	33031748	Serum metabolite levels	2e-12
11:2781519:G:A	11:2760289	25967671	Gout	1e-08
11:68562328:T:C	11:68794860	35213538	Phospholipids to total lipids ratio in small VLDL	1e-10
11:68562328:T:C	11:68794860	35213538	Triglycerides to total lipids ratio in very large VLDL	2e-11
11:68562328:T:C	11:68794860	35213538	Free cholesterol to total lipids ratio in very large VLDL	4e-09
11:68562328:T:C	11:68794860	35213538	Triglycerides to total lipids ratio in small LDL	2e-13
11:68562328:T:C	11:68794860	35213538	Triglycerides to total lipids ratio in small VLDL	1e-08
11:68562328:T:C	11:68794860	35213538	Cholesteryl esters to total lipids ratio in very large HDL	3e-08
11:68562328:T:C	11:68794860	35213538	Free cholesterol levels in small LDL	2e-08
11:68562328:T:C	11:68794860	35213538	Degree of unsaturation	4e-64
11:68562328:T:C	11:68794860	35213538	Cholesteryl esters to total lipids ratio in very large VLDL	2e-13
11:68562328:T:C	11:68794860	35213538	Free cholesterol to total lipids ratio in small LDL	1e-14
11:68562328:T:C	11:68794860	35213538	Free cholesterol to total lipids ratio in small VLDL	7e-11
11:68562328:T:C	11:68794860	35213538	Cholesterol to total lipids ratio in very large VLDL	4e-13
11:68562328:T:C	11:68794860	35213538	Cholesterol to total lipids ratio in very small VLDL	7e-10
11:68562328:T:C	11:68794860	35213538	Phospholipid levels in chylomicrons and extremely large VLDL	3e-09
11:68562328:T:C	11:68794860	35213538	Concentration of chylomicrons and extremely large VLDL particles	8e-09
11:68562328:T:C	11:68794860	35213538	Docosahexaenoic acid levels	5e-58
11:68562328:T:C	11:68794860	34594039	Serum alkaline phosphatase levels	4e-08
11:68562328:T:C	11:68794860	35213538	Cholesteryl esters to total lipids ratio in very small VLDL	3e-09
11:68562328:T:C	11:68794860	35213538	Triglycerides to total lipids ratio in very small VLDL	1e-09
11:68562328:T:C	11:68794860	35213538	Free cholesterol to total lipids ratio in very small VLDL	6e-09
11:68562328:T:C	11:68794860	35213538	Cholesterol levels in chylomicrons and extremely large VLDL	1e-08
11:68562328:T:C	11:68794860	35213538	Triglyceride levels in chylomicrons and extremely large VLDL	5e-09
11:68562328:T:C	11:68794860	35213538	Free cholesterol levels in chylomicrons and extremely large VLDL	3e-09
11:68562328:T:C	11:68794860	35213538	Total lipid levels in chylomicrons and extremely large VLDL	2e-09
11:68562328:T:C	11:68794860	38448586	Triglycerides to total lipids ratio in small VLDL	6e-10
11:68562328:T:C	11:68794860	38448586	Estimated degree of unsaturation	2e-71
11:68562328:T:C	11:68794860	38448586	Total cholesterol levels in very large HDL	3e-13
11:68562328:T:C	11:68794860	38448586	Triglycerides in small HDL	1e-11
11:68562328:T:C	11:68794860	38448586	Mean diameter of HDL particles	6e-13
11:68562328:T:C	11:68794860	38448586	Ratio of 22:6 docosahexaenoic acid to total fatty acids	2e-70
11:68562328:T:C	11:68794860	38448586	Docosahexaenoic acid (22:6) levels	1e-60
11:68562328:T:C	11:68794860	38448586	Omega-3 fatty acids levels	7e-68
11:68562328:T:C	11:68794860	38448586	Ratio of omega-3 fatty acids to total fatty acids	4e-109
11:68562328:T:C	11:68794860	38448586	Cholesterol esters in very large HDL	8e-13
11:68562328:T:C	11:68794860	38448586	Ratio of monounsaturated fatty acids to total fatty acids	6e-20
11:68562328:T:C	11:68794860	35213538	Triglycerides to total lipids ratio in large LDL	1e-11
11:68562328:T:C	11:68794860	35213538	Free cholesterol to total lipids ratio in medium VLDL	5e-11
11:68562328:T:C	11:68794860	35213538	Cholesterol to total lipids ratio in small HDL	2e-10
11:68562328:T:C	11:68794860	35213538	Free cholesterol to total lipids ratio in small HDL	6e-11
11:68562328:T:C	11:68794860	35213538	Free cholesterol to total lipids ratio in IDL	8e-12
11:68562328:T:C	11:68794860	35213538	Free cholesterol to total lipids ratio in large LDL	2e-08
11:68562328:T:C	11:68794860	35213538	Omega-3 fatty acid levels	7e-54
11:68562328:T:C	11:68794860	35213538	Ratio of polyunsaturated fatty acids to monounsaturated fatty acids	1e-24
11:68562328:T:C	11:68794860	35213538	Cholesterol to total lipids ratio in large LDL	3e-14
11:68562328:T:C	11:68794860	35213538	Cholesteryl esters to total lipids ratio in large VLDL	7e-10
11:68562328:T:C	11:68794860	35213538	Free cholesterol to total lipids ratio in medium LDL	2e-11
11:68562328:T:C	11:68794860	35213538	Cholesterol to total lipids ratio in medium VLDL	3e-11
11:68562328:T:C	11:68794860	35213538	Triglycerides to total lipids ratio in medium VLDL	2e-10
11:68562328:T:C	11:68794860	35213538	Ratio of omega-6 fatty acids to omega-3 fatty acids	3e-62
11:68562328:T:C	11:68794860	35213538	Ratio of polyunsaturated fatty acids to total fatty acids	8e-23
11:68562328:T:C	11:68794860	35213538	Cholesteryl esters to total lipids ratio in medium VLDL	4e-11
11:68562328:T:C	11:68794860	35213538	Ratio of monounsaturated fatty acids to total fatty acids	5e-23
11:68562328:T:C	11:68794860	35213538	Triglycerides to total lipids ratio in medium LDL	6e-11
11:68562328:T:C	11:68794860	35213538	Ratio of omega-3 fatty acids to total fatty acids	2e-77
11:68562328:T:C	11:68794860	37907536	Phosphatidylcholine (18:0_20:4) levels	2e-09
11:68562328:T:C	11:68794860	35213538	Cholesteryl esters to total lipids ratio in large HDL	5e-08
11:68562328:T:C	11:68794860	35213538	Ratio of docosahexaenoic acid to total fatty acid levels	4e-58
11:68562328:T:C	11:68794860	35213538	Cholesterol to total lipids ratio in large HDL	2e-08
11:68562328:T:C	11:68794860	35213538	Triglycerides to total lipids ratio in IDL	1e-10
11:68562328:T:C	11:68794860	37907536	Sterol ester (27:1/20:4) levels	7e-11
11:68562328:T:C	11:68794860	37907536	Sterol ester (27:1/20:5) levels	3e-09
11:68562328:T:C	11:68794860	37907536	Triacylglycerol (56:8) levels	1e-08
11:68562328:T:C	11:68794860	38448586	Phospholipids in very large HDL	3e-13
11:68562328:T:C	11:68794860	38448586	Ratio of polyunsaturated fatty acids to total fatty acids	6e-22
11:68562328:T:C	11:68794860	38448586	Concentration of very large HDL particles	1e-13
11:68562328:T:C	11:68794860	38448586	Free cholesterol in very large HDL	2e-13
11:68562328:T:C	11:68794860	38448586	Total lipids in very large HDL	1e-13
11:68562328:T:C	11:68794860	38448586	Triglycerides to total lipids ratio in small HDL	1e-09
11:68562328:T:C	11:68794860	35692035	Circulating docosahexaenoic acid levels	5e-57
11:68562328:T:C	11:68794860	37277652	Plasma cerotoylcarnitine (C26)* levels in chronic kidney disease	1e-15
11:68562328:T:C	11:68794860	37277652	Plasma ximenoylcarnitine (C26:1)* levels in chronic kidney disease	2e-12
11:68562328:T:C	11:68794860	35347128	Phosphatidylcholine (16:0/22:5n3, 18:1/20:4) levels	3e-13
11:68562328:T:C	11:68794860	35347128	Arachidonoylcarnitine (C20:4) levels	3e-19
11:68562328:T:C	11:68794860	35347128	Dihomo-linolenoylcarnitine (C20:3n3 or 6) levels	4e-13
11:68562328:T:C	11:68794860	35347128	Nervonoylcarnitine (C24:1) levels	2e-26
11:68562328:T:C	11:68794860	35347128	Lignoceroylcarnitine (C24) levels	2e-19
11:68562328:T:C	11:68794860	36269708	Triglyceride levels in non-type 2 diabetes	4e-13
11:68562328:T:C	11:68794860	37872160	Thyroid stimulating hormone levels	7e-14
11:68562328:T:C	11:68794860	36764567	Cholesteryl esters to total lipids in very large VLDL percentage (UKB data field 23586)	4e-11
11:68562328:T:C	11:68794860	36635386	Dihomo-linolenoylcarnitine (C20:3n3 or 6) levels	1e-13
11:68562328:T:C	11:68794860	36635386	Nervonoylcarnitine (C24:1) levels	5e-11
11:68562328:T:C	11:68794860	36635386	Ximenoylcarnitine (C26:1) levels	3e-22
11:68562328:T:C	11:68794860	36635386	Arachidonoylcarnitine (C20:4) levels	1e-16
11:68562328:T:C	11:68794860	36635386	Cerotoylcarnitine (C26) levels	2e-23
11:68562328:T:C	11:68794860	36635386	Lignoceroylcarnitine (C24) levels	3e-10
11:68562328:T:C	11:68794860	36764567	Cholesterol to total lipids in very large VLDL percentage (UKB data field 23585)	5e-11
11:68562328:T:C	11:68794860	36764567	Triglycerides to total lipids in very large VLDL percentage (UKB data field 23588)	8e-10
11:68562328:T:C	11:68794860	36764567	Free cholesterol to total lipids in small HDL percentage (UKB data field 23647)	9e-12
11:68562328:T:C	11:68794860	36764567	Polyunsaturated fatty acids to total fatty acids percentage (UKB data field 23453)	1e-17
11:68562328:T:C	11:68794860	36764567	Docosahexaenoic acid to total fatty acids percentage (UKB data field 23457)	8e-46
11:68562328:T:C	11:68794860	36764567	Monounsaturated fatty acids to total fatty acids percentage (UKB data field 23454)	6e-17
11:68562328:T:C	11:68794860	36764567	Omega-3 fatty acids levels (UKB data field 23444)	6e-46
11:68562328:T:C	11:68794860	36764567	Degree of unsaturation (UKB data field 23443)	2e-51
11:68562328:T:C	11:68794860	36764567	Docosahexaenoic acid levels (UKB data field 23450)	6e-48
11:68562328:T:C	11:68794860	36764567	Polyunsaturated fatty acids to monounsaturated fatty acids ratio (UKB data field 23458)	2e-18
11:68562328:T:C	11:68794860	37253714	Metabolite levels (cerotoylcarnitine (C26); C26 carnitine; C26_carnitine)	1e-14
11:68562328:T:C	11:68794860	36224396	Height	6e-31
12:20996314:G:A	12:20843380	35050183	Glycochenodeoxycholate glucuronide (1) levels	2e-15
12:24198178:G:A	12:24045244	32888493	Mean corpuscular hemoglobin	2e-15
12:24198178:G:A	12:24045244	32888493	Mean corpuscular volume	7e-17
12:24198178:G:A	12:24045244	32888494	Mean corpuscular hemoglobin	4e-13
12:24198178:G:A	12:24045244	32888493	Mean corpuscular volume	6e-16
12:24198178:G:A	12:24045244	32888494	Mean corpuscular volume	8e-13
12:24198178:G:A	12:24045244	31900758	C-reactive protein levels	5e-20
12:24198178:G:A	12:24045244	32042192	Sex hormone-binding globulin levels adjusted for BMI	9e-14
12:24198178:G:A	12:24045244	32042192	Sex hormone-binding globulin levels	4e-11
12:4384844:T:G	12:4275678	30595370	Type 2 diabetes	2e-31
12:4384844:T:G	12:4275678	31669095	Waist circumference adjusted for body mass index	3e-09
12:4384844:T:G	12:4275678	30595370	Systolic blood pressure	5e-11
12:4384844:T:G	12:4275678	30297969	Type 2 diabetes	1e-69
12:4384844:T:G	12:4275678	30598549	Heel bone mineral density	5e-26
12:4384844:T:G	12:4275678	32203549	Triglyceride levels	8e-30
12:4384844:T:G	12:4275678	31118516	Type 2 diabetes	1e-07
12:4384844:T:G	12:4275678	32154731	Triglyceride levels	2e-16
12:4384844:T:G	12:4275678	32154731	Low density lipoprotein cholesterol levels	9e-11
12:4384844:T:G	12:4275678	30595370	Height	4e-166
12:4384844:T:G	12:4275678	31761296	Appendicular lean mass	3e-10
12:4384844:T:G	12:4275678	28135244	Pulse pressure	2e-07
12:4384844:T:G	12:4275678	32493714	Low density lipoprotein cholesterol levels	1e-21
12:4384844:T:G	12:4275678	28270201	Height	3e-08
12:4384844:T:G	12:4275678	29358691	Type 2 diabetes	2e-10
12:4384844:T:G	12:4275678	32042192	Sex hormone-binding globulin levels adjusted for BMI	1e-120
12:4384844:T:G	12:4275678	32042192	Sex hormone-binding globulin levels	4e-79
12:4384844:T:G	12:4275678	38409652	Cardiometabolic multimorbidity	6e-11
12:4384844:T:G	12:4275678	33097823	Appendicular lean mass	8e-112
12:4384844:T:G	12:4275678	28552196	Height	1e-07
12:4384844:T:G	12:4275678	30595370	Body mass index	8e-09
12:4384844:T:G	12:4275678	30239722	Body mass index	8e-08
12:4384844:T:G	12:4275678	30595370	Heel bone mineral density	4e-29
12:4384844:T:G	12:4275678	33462484	Total cholesterol levels	3e-18
12:4384844:T:G	12:4275678	33462484	Blood glucose levels	2e-29
12:4384844:T:G	12:4275678	33462484	Apolipoprotein B levels	2e-18
12:4384844:T:G	12:4275678	33462484	Serum albumin levels	1e-14
12:4384844:T:G	12:4275678	30578418	Pulse pressure	1e-12
12:4384844:T:G	12:4275678	30595370	Cardiovascular disease	3e-09
12:4384844:T:G	12:4275678	31928498	Blood glucose levels	1e-16
12:4384844:T:G	12:4275678	31928498	Triglyceride levels	4e-13
12:4384844:T:G	12:4275678	31928498	Waist circumference	1e-10
12:4384844:T:G	12:4275678	31043758	Birth weight	2e-13
12:4384844:T:G	12:4275678	31043758	Offspring birth weight	5e-09
12:4384844:T:G	12:4275678	32541925	Type 2 diabetes	1e-96
12:4384844:T:G	12:4275678	30048462	Heel bone mineral density	4e-23
12:4384844:T:G	12:4275678	35213538	Phospholipid levels in small HDL	1e-09
12:4384844:T:G	12:4275678	35213538	Triglyceride levels in small HDL	2e-11
12:4384844:T:G	12:4275678	35213538	Triglyceride levels in small VLDL	1e-09
12:4384844:T:G	12:4275678	35213538	Triglyceride levels in very large VLDL	1e-08
12:4384844:T:G	12:4275678	35213538	Concentration of small HDL particles	5e-09
12:4384844:T:G	12:4275678	35213538	Saturated fatty acid levels	2e-08
12:4384844:T:G	12:4275678	35213538	Free cholesterol to total lipids ratio in very large VLDL	1e-08
12:4384844:T:G	12:4275678	35213538	Total lipid levels in very large VLDL	4e-08
12:4384844:T:G	12:4275678	35213538	Triglyceride levels in small LDL	3e-09
12:4384844:T:G	12:4275678	35213538	Concentration of very large VLDL particles	2e-08
12:4384844:T:G	12:4275678	35213538	Total fatty acid levels	2e-08
12:4384844:T:G	12:4275678	35213538	Triglyceride levels in VLDL	1e-08
12:4384844:T:G	12:4275678	35213538	Cholesterol to total lipids ratio in very large VLDL	3e-08
12:4384844:T:G	12:4275678	35213538	Total triglycerides levels	2e-09
12:4384844:T:G	12:4275678	35213538	Triglycerides to total lipids ratio in very large HDL	4e-10
12:4384844:T:G	12:4275678	34594039	Type 2 diabetes	8e-52
12:4384844:T:G	12:4275678	35213538	Glucose levels	9e-09
12:4384844:T:G	12:4275678	35213538	Triglyceride levels in very small VLDL	1e-08
12:4384844:T:G	12:4275678	34594039	Alanine aminotransferase levels	4e-10
12:4384844:T:G	12:4275678	38448586	Glucose levels	5e-14
12:4384844:T:G	12:4275678	34594039	Serum albumin levels	5e-14
12:4384844:T:G	12:4275678	38448586	Isoleucine levels	1e-10
12:4384844:T:G	12:4275678	33462484	Sex hormone-binding globulin levels	6e-44
12:4384844:T:G	12:4275678	33462484	Low density lipoprotein cholesterol levels	1e-14
12:4384844:T:G	12:4275678	33462484	Serum total protein levels	9e-15
12:4384844:T:G	12:4275678	33462484	Total bilirubin levels	2e-09
12:4384844:T:G	12:4275678	33462484	Triglyceride levels	1e-23
12:4384844:T:G	12:4275678	33462484	Urate levels	2e-12
12:4384844:T:G	12:4275678	35213538	Triglyceride levels in large VLDL	3e-08
12:4384844:T:G	12:4275678	35213538	Triglyceride levels in medium HDL	2e-09
12:4384844:T:G	12:4275678	35213538	Triglyceride levels in medium LDL	9e-11
12:4384844:T:G	12:4275678	35192695	Sex hormone-binding globulin levels in postmenopausal women	1e-21
12:4384844:T:G	12:4275678	35192695	Sex hormone-binding globulin levels	4e-38
12:4384844:T:G	12:4275678	35213538	Triglyceride levels in LDL	4e-10
12:4384844:T:G	12:4275678	35213538	Triglyceride levels in medium VLDL	6e-09
12:4384844:T:G	12:4275678	35213538	Free cholesterol levels in small HDL	1e-09
12:4384844:T:G	12:4275678	35213538	Free cholesterol levels in large VLDL	5e-08
12:4384844:T:G	12:4275678	35213538	Total lipid levels in large VLDL	5e-08
12:4384844:T:G	12:4275678	35213538	Monounsaturated fatty acid levels	1e-08
12:4384844:T:G	12:4275678	35213538	Triglyceride levels in large LDL	1e-09
12:4384844:T:G	12:4275678	35213538	Phospholipid levels in large VLDL	3e-08
12:4384844:T:G	12:4275678	35213538	Concentration of large VLDL particles	3e-08
12:4384844:T:G	12:4275678	35192695	Sex hormone-binding globulin levels in premenopausal women	1e-09
12:4384844:T:G	12:4275678	35213538	Total lipid levels in small HDL	2e-10
12:4384844:T:G	12:4275678	32042192	Sex hormone-binding globulin levels	2e-33
12:4384844:T:G	12:4275678	32042192	Sex hormone-binding globulin levels adjusted for BMI	2e-55
12:4384844:T:G	12:4275678	32042192	Bioavailable testosterone levels	4e-18
12:4384844:T:G	12:4275678	32042192	Bioavailable testosterone levels	6e-21
12:4384844:T:G	12:4275678	32042192	Sex hormone-binding globulin levels	1e-44
12:4384844:T:G	12:4275678	32042192	Sex hormone-binding globulin levels adjusted for BMI	1e-64
12:4384844:T:G	12:4275678	31015401	Medication use (drugs used in diabetes)	8e-19
12:4384844:T:G	12:4275678	31015401	Medication use (HMG CoA reductase inhibitors)	3e-17
12:4384844:T:G	12:4275678	33385400	Psoriasis or type 2 diabetes (trans-disease meta-analysis)	4e-09
12:4384844:T:G	12:4275678	35213538	Triglyceride levels in IDL	4e-08
12:4384844:T:G	12:4275678	38182742	Gestational diabetes	3e-12
12:4384844:T:G	12:4275678	35213538	Triglyceride levels in HDL	2e-09
12:4384844:T:G	12:4275678	34594039	Total bilirubin levels	1e-09
12:4384844:T:G	12:4275678	34594039	Serum total protein levels	1e-15
12:4384844:T:G	12:4275678	34594039	Triglycerides	2e-24
12:4384844:T:G	12:4275678	34594039	Serum uric acid levels	1e-12
12:4384844:T:G	12:4275678	34594039	Medication use (drugs used in diabetes)	8e-19
12:4384844:T:G	12:4275678	34594039	Weight	4e-44
12:4384844:T:G	12:4275678	38448586	Free cholesterol to total lipids ratio in large LDL	7e-10
12:4384844:T:G	12:4275678	34887591	Low density lipoprotein cholesterol levels	6e-17
12:4384844:T:G	12:4275678	34594039	Glucose levels	3e-28
12:4384844:T:G	12:4275678	34887591	Total cholesterol levels	2e-35
12:4384844:T:G	12:4275678	34887591	Total cholesterol levels	1e-29
12:4384844:T:G	12:4275678	38538606	Whole body fat mass (UKB data field 23100)	4e-16
12:4384844:T:G	12:4275678	38689001	Pulse pressure	1e-22
12:4384844:T:G	12:4275678	34887591	Triglyceride levels	5e-51
12:4384844:T:G	12:4275678	34887591	Triglyceride levels	3e-69
12:4384844:T:G	12:4275678	34594039	Height	2e-101
12:4384844:T:G	12:4275678	34594039	Hemoglobin A1c levels	2e-101
12:4384844:T:G	12:4275678	34594039	Pulse pressure	1e-11
12:4384844:T:G	12:4275678	35551307	Type 2 diabetes	5e-75
12:4384844:T:G	12:4275678	34594039	Medication use (HMG CoA reductase inhibitors)	3e-17
12:4384844:T:G	12:4275678	35551307	Type 2 diabetes	8e-86
12:4384844:T:G	12:4275678	34887591	Non-HDL cholesterol levels	1e-24
12:4384844:T:G	12:4275678	34887591	Low density lipoprotein cholesterol levels	3e-19
12:4384844:T:G	12:4275678	34887591	Non-HDL cholesterol levels	5e-29
12:4384844:T:G	12:4275678	34791242	Orbital telorism	6e-10
12:4384844:T:G	12:4275678	34321204	Sex hormone-binding globulin levels	8e-13
12:4384844:T:G	12:4275678	36269708	Triglyceride levels in non-type 2 diabetes	6e-24
12:4384844:T:G	12:4275678	36653479	Medication use for T2D (number of purchases)	6e-73
12:4384844:T:G	12:4275678	34321204	Sex hormone-binding globulin levels	6e-16
12:4384844:T:G	12:4275678	34321204	Sex hormone-binding globulin levels	1e-10
12:4384844:T:G	12:4275678	36376304	Triglyceride levels (MTAG)	9e-20
12:4384844:T:G	12:4275678	36376304	Low-density lipoprotein levels (MTAG)	5e-23
12:4384844:T:G	12:4275678	36641522	Peak expiratory flow	6e-14
12:4384844:T:G	12:4275678	36581621	Body mass index	1e-10
12:4384844:T:G	12:4275678	36376304	Body mass index (MTAG)	3e-08
12:4384844:T:G	12:4275678	36653534	Sex hormone-binding globulin levels	5e-44
12:4384844:T:G	12:4275678	36653534	Sex hormone-binding globulin levels	7e-43
12:4384844:T:G	12:4275678	36653534	Free androgen index	2e-25
12:4384844:T:G	12:4275678	36653534	Free testosterone levels	5e-15
12:4384844:T:G	12:4275678	36653534	Total testosterone levels	2e-12
12:4384844:T:G	12:4275678	36653534	Free androgen index	2e-22
12:4384844:T:G	12:4275678	36778599	Periodontitis / loose teeth (MTAG)	2e-09
12:4384844:T:G	12:4275678	37277458	Multi-trait sex score	5e-09
12:4384844:T:G	12:4275678	37679419	Random glucose levels	1e-22
12:4384844:T:G	12:4275678	37277458	Multi-trait sex score	3e-17
12:4384844:T:G	12:4275678	37679419	Random glucose levels	3e-22
12:4384844:T:G	12:4275678	38632349	Gamma glutamyl transferase levels	3e-14
12:4384844:T:G	12:4275678	38632349	Alanine aminotransferase levels	3e-17
12:4384844:T:G	12:4275678	38477772	Femoral neck width	1e-12
12:4384844:T:G	12:4275678	37867527	Body fat percentage (adjusted for testosterone and SHBG)	3e-08
12:4384844:T:G	12:4275678	37867527	Body fat percentage (adjusted for testosterone and SHBG)	4e-10
12:4384844:T:G	12:4275678	38658550	Serum urate levels	4e-08
12:4384844:T:G	12:4275678	38538606	Whole body fat free mass (UKB data field 23101)	7e-71
12:4384844:T:G	12:4275678	38689001	Systolic blood pressure	5e-13
12:4384844:T:G	12:4275678	38459180	Pulse pressure	4e-13
12:570947:G:A	12:461781	31669095	Waist circumference adjusted for body mass index	9e-10
12:570947:G:A	12:461781	33547301	Serum alkaline phosphatase levels	2e-119
12:570947:G:A	12:461781	31666285	Serum alkaline phosphatase levels	1e-14
12:570947:G:A	12:461781	37872160	Thyroid stimulating hormone levels	6e-76
12:570947:G:A	12:461781	34648354	Leucine-rich repeat-containing protein 15 levels	3e-14
12:570947:G:A	12:461781	36224396	Height	2e-259
12:670520:T:C	12:561354	37872160	Thyroid stimulating hormone levels	4e-31
12:69828534:T:C	12:69434754	30598549	Heel bone mineral density	3e-09
12:69828534:T:C	12:69434754	30595370	Height	4e-103
12:69828534:T:C	12:69434754	28552196	Height	4e-13
12:69828534:T:C	12:69434754	30595370	Heel bone mineral density	2e-13
12:69828534:T:C	12:69434754	30048462	Heel bone mineral density	2e-09
12:69828534:T:C	12:69434754	35831902	Height	6e-17
12:69828534:T:C	12:69434754	36502284	Body surface area	4e-16
12:69828534:T:C	12:69434754	38477772	Femoral neck width	8e-09
12:69828534:T:C	12:69434754	38538606	Whole body fat free mass (UKB data field 23101)	5e-12
12:96583858:G:A	12:96190080	32769997	Thyroid stimulating hormone levels	6e-29
12:96583858:G:A	12:96190080	37872160	Thyroid stimulating hormone levels	6e-80
14:24634825:G:A	14:24165616	32203549	Apolipoprotein A1 levels	2e-08
14:36738361:T:C	14:36269155	22267200	Thyroid cancer	5e-11
14:36738361:T:C	14:36269155	33527407	Differentiated thyroid cancer	2e-10
14:36738361:T:C	14:36269155	28195142	Thyroid cancer	1e-16
14:36738361:T:C	14:36269155	25743335	Thyroid stimulating hormone levels	5e-11
14:36738361:T:C	14:36269155	30595370	Hypothyroidism	3e-08
14:36738361:T:C	14:36269155	32769997	Thyroid stimulating hormone levels	8e-30
14:36738361:T:C	14:36269155	37872160	Thyroid stimulating hormone levels	7e-123
14:36738361:T:C	14:36269155	36777996	Thyroid cancer	5e-32
14:36994369:G:A	14:36525164	37872160	Thyroid stimulating hormone levels	3e-12
15:49711185:T:C	15:49418988	30367059	Hyperthyroidism	6e-13
15:49711185:T:C	15:49418988	32769997	Thyroid stimulating hormone levels	8e-44
15:60894965:T:C	15:60602766	21300955	C-reactive protein levels	4e-09
15:60894965:T:C	15:60602766	36581621	Body mass index	1e-19
16:14400309:G:A	16:14306452	32769997	Thyroid stimulating hormone levels	3e-08
16:4015313:G:A	16:3965312	30367059	Thyroid stimulating hormone levels	3e-11
16:4015313:G:A	16:3965312	32769997	Thyroid stimulating hormone levels	4e-12
16:4015313:G:A	16:3965312	34594039	Height	5e-18
16:4015313:G:A	16:3965312	37867527	Body fat percentage (adjusted for testosterone and SHBG)	8e-09
17:64206768:G:A	17:66210650	34648354	Corticoliberin levels	5e-15
18:57180531:G:A	18:59513299	37872160	Thyroid stimulating hormone levels	9e-24
18:57914644:G:A	18:60247411	30367059	Free thyroxine concentration	4e-09
19:31211647:T:C	19:30720740	33462484	Insulin-like growth factor 1 levels	2e-11
19:31211647:T:C	19:30720740	36477530	Cigarettes smoked per day	2e-11
19:45743640:T:C	19:45240382	32888494	Immature fraction of reticulocytes	6e-11
19:45743640:T:C	19:45240382	30598549	Heel bone mineral density	2e-10
19:7224431:G:A	19:7224420	24097068	Triglycerides	5e-10
19:7224431:G:A	19:7224420	30926973	Triglyceride levels	2e-06
19:7224431:G:A	19:7224420	28334899	Triglyceride levels	6e-10
19:7224431:G:A	19:7224420	29507422	Triglycerides	5e-06
19:7224431:G:A	19:7224420	29507422	Triglycerides	1e-06
19:7224431:G:A	19:7224420	32042192	Bioavailable testosterone levels	5e-10
19:7224431:G:A	19:7224420	27618448	Systolic blood pressure	3e-09
19:7224431:G:A	19:7224420	27618448	Pulse pressure	3e-10
19:7224431:G:A	19:7224420	34594039	Hypothyroidism	2e-08
19:7224431:G:A	19:7224420	32042192	Bioavailable testosterone levels	1e-10
19:7224431:G:A	19:7224420	34321204	Sex hormone-binding globulin levels	1e-12
1:19720092:G:A	1:19393598	34021172	Hip circumference adjusted for BMI	3e-10
1:19839115:C:A	1:19512621	21565293	Thyroid volume	3e-18
1:19839115:C:A	1:19512621	27182965	Hypothyroidism	8e-09
1:19839115:C:A	1:19512621	30367059	Hyperthyroidism	6e-10
1:19839115:C:A	1:19512621	32769997	Thyroid stimulating hormone levels	2e-72
1:19841174:G:A	1:19514680	23408906	Thyroid hormone levels	3e-14
1:19841174:G:A	1:19514680	23408906	Thyroid hormone levels	4e-21
1:19841174:G:A	1:19514680	23408906	Thyroid hormone levels	1e-08
1:19841174:G:A	1:19514680	37872160	Thyroid stimulating hormone levels	8e-271
1:205722958:T:C	1:205753830	36050321	JT interval	8e-14
1:205722958:T:C	1:205753830	37277458	Multi-trait sex score	3e-11
1:218698027:T:C	1:218524685	25006744	Local histogram emphysema pattern	3e-08
1:218698027:T:C	1:218524685	25006744	Local histogram emphysema pattern	8e-09
1:218698027:T:C	1:218524685	25006744	Local histogram emphysema pattern	7e-09
1:218698027:T:C	1:218524685	25006744	Local histogram emphysema pattern	3e-09
1:218698027:T:C	1:218524685	26634245	Post bronchodilator FEV1/FVC ratio	8e-08
1:54375570:C:A	1:53909897	23408906	Thyroid hormone levels	5e-15
1:54375570:C:A	1:53909897	23408906	Thyroid hormone levels	8e-32
1:54375570:C:A	1:53909897	23408906	Thyroid hormone levels	3e-18
1:54375570:C:A	1:53909897	23502783	Multiple myeloma (hyperdiploidy)	6e-07
1:54375570:C:A	1:53909897	25743335	Free thyroxine concentration	5e-34
1:54375570:C:A	1:53909897	35121771	Free T4 levels	4e-13
1:54375570:C:A	1:53909897	35050183	Thyroxine levels	5e-12
1:54375570:C:A	1:53909897	36224396	Height	1e-13
1:61620496:G:A	1:61154824	23408906	Thyroid hormone levels	2e-07
1:61620496:G:A	1:61154824	23408906	Thyroid hormone levels	5e-12
1:61620496:G:A	1:61154824	23408906	Thyroid hormone levels	6e-07
20:22590835:G:A	20:22610197	34594039	Medication use (thyroid preparations)	6e-09
20:6682651:T:C	20:6702004	34594039	Goiter	6e-10
20:6682651:T:C	20:6702004	37872160	Thyroid stimulating hormone levels	1e-17
22:31790014:T:C	22:31394028	32769997	Thyroid stimulating hormone levels	4e-08
2:1407628:T:C	2:1403856	32581359	Autoimmune thyroid disease	1e-21
2:1407628:T:C	2:1403856	27182965	Hypothyroidism	6e-14
2:1407628:T:C	2:1403856	30367059	Hypothyroidism	2e-10
2:1407628:T:C	2:1403856	30595370	Autoimmune traits	3e-09
2:1407628:T:C	2:1403856	30595370	Hypothyroidism	1e-29
2:1407628:T:C	2:1403856	34594039	Hypothyroidism	1e-19
2:1407628:T:C	2:1403856	31015401	Medication use (thyroid preparations)	6e-25
2:1407628:T:C	2:1403856	34594039	Medication use (thyroid preparations)	1e-26
2:1407628:T:C	2:1403856	36093044	Hypothyroidism	6e-28
2:1407815:T:C	2:1404043	24586183	Thyroid peroxidase antibody positivity	2e-16
2:1407815:T:C	2:1404043	24586183	Thyroid peroxidase antibody levels	7e-13
2:15958795:G:A	2:15818671	37872160	Thyroid stimulating hormone levels	1e-17
2:172412907:C:A	2:171556397	36581621	Body mass index	2e-11
2:172412907:C:A	2:171556397	36224396	Height	1e-183
2:43644556:T:C	2:43417417	32769997	Thyroid stimulating hormone levels	3e-18
2:43644556:T:C	2:43417417	37596262	Monocyte forward scatter distribution width	3e-09
2:43644556:T:C	2:43417417	34648354	Myeloperoxidase levels	1e-17
3:129709352:T:C	3:129990509	34272381	Estimated glomerular filtration rate (creatinine)	6e-06
3:185513392:G:A	3:185795604	33402679	Fasting glucose	3e-07
3:185513392:G:A	3:185795604	33402679	Fasting glucose	7e-06
3:185513392:G:A	3:185795604	28490609	Acute insulin response	8e-06
3:185513392:G:A	3:185795604	30054458	Type 2 diabetes	4e-57
3:185513392:G:A	3:185795604	36653479	Medication use for T2D (number of purchases)	3e-42
4:122612473:G:A	4:121691318	37872160	Thyroid stimulating hormone levels	2e-19
4:40365476:G:A	4:40363459	37872160	Thyroid stimulating hormone levels	1e-16
5:699036:G:A	5:698921	37872160	Thyroid stimulating hormone levels	7e-18
5:76518442:G:A	5:77222617	18514160	Thyroid stimulating hormone levels	2e-20
5:76518442:G:A	5:77222617	22493691	Hypothyroidism	2e-06
5:76518442:G:A	5:77222617	36224396	Height	2e-29
6:100610044:C:A	6:100162168	36581621	Body mass index	4e-15
6:100620931:T:C	6:100173055	32154731	Low density lipoprotein cholesterol levels	4e-15
6:100620931:T:C	6:100173055	26426971	Waist-to-hip ratio adjusted for BMI x sex interaction	6e-06
6:100620931:T:C	6:100173055	32042192	Sex hormone-binding globulin levels	4e-06
6:100620931:T:C	6:100173055	30367059	Free thyroxine concentration	3e-20
6:100620931:T:C	6:100173055	34021172	Waist-to-hip ratio adjusted for BMI	9e-15
6:100620931:T:C	6:100173055	30297428	Erectile dysfunction	2e-37
6:100620931:T:C	6:100173055	34021172	Hip index	9e-15
6:100620931:T:C	6:100173055	32042192	Sex hormone-binding globulin levels adjusted for BMI	2e-14
6:100620931:T:C	6:100173055	32042192	Sex hormone-binding globulin levels adjusted for BMI	3e-09
6:100620931:T:C	6:100173055	34021172	Hip circumference adjusted for BMI	8e-19
6:100620931:T:C	6:100173055	34594039	LDL cholesterol	2e-10
6:100620931:T:C	6:100173055	34594039	Total cholesterol levels	5e-11
6:148521292:T:C	6:148200156	23408906	Thyroid hormone levels	3e-08
6:148521292:T:C	6:148200156	23408906	Thyroid hormone levels	2e-08
6:148521292:T:C	6:148200156	30595370	Hypothyroidism	2e-18
6:148521292:T:C	6:148200156	32769997	Thyroid stimulating hormone levels	1e-17
6:148521292:T:C	6:148200156	34594039	Hypothyroidism	4e-16
6:148521292:T:C	6:148200156	37872160	Thyroid stimulating hormone levels	4e-31
6:166043862:T:C	6:165630374	28333968	Plasma thyroid-stimulating hormone levels	6e-10
6:166043862:T:C	6:165630374	25743335	Thyroid stimulating hormone levels	5e-26
6:166043862:T:C	6:165630374	31015401	Medication use (thyroid preparations)	2e-10
6:166043862:T:C	6:165630374	34594039	Medication use (thyroid preparations)	3e-10
6:168819800:T:C	6:168419120	29855589	Velopharyngeal dysfunction	5e-06
6:168819800:T:C	6:168419120	34021172	Waist circumference adjusted for body mass index	6e-09
6:168819800:T:C	6:168419120	32769997	Thyroid stimulating hormone levels	1e-11
6:168819800:T:C	6:168419120	37872160	Thyroid stimulating hormone levels	2e-37
6:168819800:T:C	6:168419120	37106081	Height (standard GWA)	2e-12
6:19381743:G:A	6:19381512	35710981	Estimated glomerular filtration rate (creatinine)	4e-10
6:25777481:G:A	6:25777253	30367059	Free thyroxine concentration	6e-14
6:32637016:G:A	6:32669239	34648354	Immunoglobulin D levels	1e-35
6:43806335:T:C	6:43838598	28452372	Glomerular filtration rate (creatinine)	1e-13
6:43806335:T:C	6:43838598	32769997	Thyroid stimulating hormone levels	2e-86
6:43806335:T:C	6:43838598	35213538	Creatinine levels	8e-14
6:43806335:T:C	6:43838598	34594039	Serum uric acid levels	3e-50
6:43806335:T:C	6:43838598	36764567	Creatinine levels (UKB data field 23478)	1e-11
6:43806609:G:A	6:43838872	20383146	Chronic kidney disease	9e-14
6:43806609:G:A	6:43838872	27588450	Glomerular filtration rate	2e-09
6:43806609:G:A	6:43838872	27588450	Glomerular filtration rate	2e-07
6:43806609:G:A	6:43838872	26831199	Glomerular filtration rate in non diabetics (creatinine)	4e-14
6:43806609:G:A	6:43838872	33418499	Estimated glomerular filtration rate	1e-07
6:43806609:G:A	6:43838872	29403010	Glomerular filtration rate	3e-08
6:43806609:G:A	6:43838872	29403010	Creatinine levels	4e-09
6:43806609:G:A	6:43838872	31152163	Estimated glomerular filtration rate	7e-62
6:43806609:G:A	6:43838872	30604766	Estimated glomerular filtration rate	3e-22
6:43806609:G:A	6:43838872	31152163	Estimated glomerular filtration rate	5e-06
6:43806609:G:A	6:43838872	31152163	Estimated glomerular filtration rate	5e-67
6:43806609:G:A	6:43838872	33462484	Creatinine levels	3e-62
6:43806609:G:A	6:43838872	33462484	Estimated glomerular filtration rate	1e-59
6:43806609:G:A	6:43838872	33462484	Blood glucose levels	3e-12
6:43806609:G:A	6:43838872	33462484	Cystatin C levels	9e-56
6:43806609:G:A	6:43838872	33462484	Urate levels	2e-46
6:43806609:G:A	6:43838872	33462484	Triglyceride levels	5e-11
6:43806609:G:A	6:43838872	31015462	Estimated glomerular filtration rate	3e-28
6:43806609:G:A	6:43838872	35710981	Estimated glomerular filtration rate (creatinine)	3e-97
6:43806609:G:A	6:43838872	34272381	Estimated glomerular filtration rate (creatinine)	5e-83
6:43806609:G:A	6:43838872	34272381	Estimated glomerular filtration rate (cystatin c)	2e-41
6:43806609:G:A	6:43838872	34272381	Blood urea nitrogen levels	5e-08
6:43806609:G:A	6:43838872	34272381	Estimated glomerular filtration rate (creatinine)	8e-71
6:43806609:G:A	6:43838872	36093044	Hypothyroidism	4e-17
6:43806609:G:A	6:43838872	35964923	Hemoglobin concentration	3e-22
6:43806609:G:A	6:43838872	38116116	Uric acid levels	5e-11
6:43806609:G:A	6:43838872	37845353	Abdominal aortic aneurysm	1e-10
6:43906255:T:C	6:43938518	30367059	Hyperthyroidism	4e-08
6:43906255:T:C	6:43938518	34594039	Goiter	1e-08
6:43906255:T:C	6:43938518	37872160	Thyroid stimulating hormone levels	4e-124
6:87805592:T:C	6:87095874	26584805	Plasma omega-6 polyunsaturated fatty acid levels (gamma-linolenic acid)	1e-06
7:127015083:G:A	7:127375029	32888493	Lymphocyte count	3e-16
7:127015083:G:A	7:127375029	32888493	Lymphocyte count	1e-13
7:127015083:G:A	7:127375029	32888494	Lymphocyte percentage of white cells	7e-18
7:127015083:G:A	7:127375029	32888494	Lymphocyte count	4e-12
7:127015083:G:A	7:127375029	32917775	circulating leptin levels	8e-08
7:127015083:G:A	7:127375029	32917775	circulating leptin levels adjusted for BMI	3e-12
7:127015083:G:A	7:127375029	32917775	circulating leptin levels adjusted for BMI	1e-07
7:127015083:G:A	7:127375029	32917775	circulating leptin levels adjusted for BMI	2e-07
7:127015083:G:A	7:127375029	32917775	circulating leptin levels adjusted for BMI	2e-12
7:127015083:G:A	7:127375029	32917775	circulating leptin levels adjusted for BMI	7e-08
7:127015083:G:A	7:127375029	31761296	Appendicular lean mass	1e-13
7:127015083:G:A	7:127375029	31816047	Cataracts (operation)	2e-08
7:127015083:G:A	7:127375029	32493714	Low density lipoprotein cholesterol levels	3e-08
7:127015083:G:A	7:127375029	32888494	Neutrophil percentage of white cells	2e-14
7:127015083:G:A	7:127375029	32042192	Total testosterone levels	1e-08
7:127015083:G:A	7:127375029	33097823	Appendicular lean mass	3e-27
7:127015083:G:A	7:127375029	33097823	Appendicular lean mass	5e-10
7:127015083:G:A	7:127375029	33097823	Appendicular lean mass	2e-20
7:127015083:G:A	7:127375029	28869591	Heel bone mineral density	1e-07
7:127015083:G:A	7:127375029	28869591	Heel bone mineral density	3e-16
7:127015083:G:A	7:127375029	28869591	Heel bone mineral density	7e-10
7:127015083:G:A	7:127375029	34127677	Cataracts	5e-22
7:127015083:G:A	7:127375029	34127677	Cataracts	2e-12
7:127015083:G:A	7:127375029	34127677	Cataracts	7e-17
7:127015083:G:A	7:127375029	30598549	Heel bone mineral density	7e-45
7:127015083:G:A	7:127375029	30595370	Heel bone mineral density	7e-44
7:127015083:G:A	7:127375029	31666285	Serum alkaline phosphatase levels	7e-09
7:127015083:G:A	7:127375029	30595370	Eczema	6e-10
7:127015083:G:A	7:127375029	30048462	Heel bone mineral density	7e-40
7:127015083:G:A	7:127375029	34594039	Cataracts	1e-13
7:127015083:G:A	7:127375029	34594039	Serum alkaline phosphatase levels	7e-38
7:127015083:G:A	7:127375029	34469753	Neutrophil-to-lymphocyte ratio	5e-08
7:127015083:G:A	7:127375029	32888494	Reticulocyte fraction of red cells	4e-10
7:127015083:G:A	7:127375029	34594039	Serum albumin levels	2e-09
7:127015083:G:A	7:127375029	34887591	Low density lipoprotein cholesterol levels	1e-08
7:127015083:G:A	7:127375029	34594039	Lymphocyte count	3e-09
7:127015083:G:A	7:127375029	34989438	Blood pressure (pleiotropy model 1 DBP adjusted for estimated causal effects x SBP)	5e-08
7:127015083:G:A	7:127375029	36581621	Body mass index	2e-08
7:127015083:G:A	7:127375029	34648354	Inactive tyrosine-protein kinase 7 levels	4e-15
7:2673288:T:C	7:2633654	35710981	Estimated glomerular filtration rate (creatinine)	3e-09
7:46753491:C:A	7:46713893	23251661	Obesity-related traits	3e-06
7:46753491:C:A	7:46713893	31451708	Estimated glomerular filtration rate in non-diabetics	4e-11
7:46753491:C:A	7:46713893	31451708	Estimated glomerular filtration rate	3e-15
7:46753491:C:A	7:46713893	32769997	Thyroid stimulating hormone levels	8e-13
7:46753491:C:A	7:46713893	38448586	Creatinine levels	1e-12
7:46753491:C:A	7:46713893	34594039	Blood urea nitrogen levels	4e-13
7:46753491:C:A	7:46713893	33356394	Urate levels	7e-12
7:46753491:C:A	7:46713893	34594039	Serum creatinine levels	3e-29
7:46753491:C:A	7:46713893	37872160	Thyroid stimulating hormone levels	7e-33
7:46753491:C:A	7:46713893	38658550	Serum urate levels	9e-13
7:46753491:C:A	7:46713893	38658550	Serum urate levels	2e-11
8:110105146:T:C	8:109092917	36224396	Height	6e-20
8:120112818:T:C	8:119100579	32769997	Thyroid stimulating hormone levels	4e-08
8:133883671:T:C	8:132871426	37872160	Thyroid stimulating hormone levels	1e-67
9:100537802:C:A	9:97775520	33527407	Differentiated thyroid cancer	2e-21
9:100537802:C:A	9:97775520	28195142	Thyroid cancer	2e-58
9:100546600:T:C	9:97784318	32581359	Autoimmune thyroid disease	9e-110
9:100546600:T:C	9:97784318	24852370	Serum thyroid-stimulating hormone levels	1e-13
9:100546600:T:C	9:97784318	22493691	Hypothyroidism	2e-19
9:100546600:T:C	9:97784318	30104761	Thyroid cancer (PheCode 193)	5e-11
9:100546600:T:C	9:97784318	34594039	Thyroid cancer	9e-35
9:100549013:G:A	9:97786731	21981779	Hypothyroidism	4e-09
9:100549013:G:A	9:97786731	30595370	Hypothyroidism	2e-100
9:100549013:G:A	9:97786731	31015401	Medication use (thyroid preparations)	8e-91
9:100549013:G:A	9:97786731	34594039	Medication use (thyroid preparations)	6e-95
9:100549013:G:A	9:97786731	36093044	Hypothyroidism	2e-136
9:100556109:G:A	9:97793827	25855579	Thyroid cancer	3e-23
9:100556109:G:A	9:97793827	19198613	Thyroid cancer	2e-27
9:100556109:G:A	9:97793827	23894154	Thyroid cancer	3e-10
9:100556109:G:A	9:97793827	20350937	Thyroid cancer (Papillary, radiation-related)	5e-12
9:100556109:G:A	9:97793827	36508215	Thyroid cancer	6e-40
9:109644865:T:C	9:106882584	30593698	Fat-free mass	3e-14
9:109644865:T:C	9:106882584	30593698	Fat-free mass	4e-09
9:109644865:T:C	9:106882584	30593698	Fat-free mass	2e-06
9:109644865:T:C	9:106882584	36224396	Height	2e-27
9:136147160:T:C	9:133271745	34594039	Type 2 diabetes	4e-12
9:136147160:T:C	9:133271745	37636041	Ovarian cancer or COVID-19 infection (pleiotropy)	1e-88
9:136147160:T:C	9:133271745	37636041	Endometrial cancer or COVID-19 infection (pleiotropy)	3e-85
9:136925744:G:A	9:134060622	38064665	Mean platelet volume during second trimester of pregnancy	3e-14
9:136925744:G:A	9:134060622	38064665	Mean platelet volume during first trimester of pregnancy	2e-13
9:16214340:C:A	9:16214342	30367059	Thyroid stimulating hormone levels	2e-10
9:16214340:C:A	9:16214342	32769997	Thyroid stimulating hormone levels	6e-11
9:4221298:C:A	9:4221298	32769997	Thyroid stimulating hormone levels	1e-22
9:4221298:C:A	9:4221298	37872160	Thyroid stimulating hormone levels	2e-72
9:4290544:T:C	9:4290544	32769997	Thyroid stimulating hormone levels	1e-29
9:4290544:T:C	9:4290544	37872160	Thyroid stimulating hormone levels	1e-95
